# Modeling serological testing to inform relaxation of social distancing for COVID-19 control

**DOI:** 10.1101/2020.04.24.20078576

**Authors:** Alicia N.M. Kraay, Kristin N. Nelson, Conan Y. Zhao, David Demory, Joshua S. Weitz, Benjamin A. Lopman

## Abstract

Serological testing remains a passive component of the current public health response to the COVID-19 pandemic. Using a transmission model, we examined how serology can be implemented to allow seropositive individuals to increase levels of social interaction while offsetting transmission risks. We simulated the use of widespread serological testing in three metropolitan areas with different initial outbreak timing and severity characteristics: New York City, South Florida, and Washington Puget Sound. In our model, we use realistic serological assay characteristics, in which tested seropositive individuals partially restore their social contacts and act as immunological ‘shields’. Compared to a scenario with no intervention, beginning a mass serological testing program on November 1, 2020 was predicted to avert 15,000 deaths (28% reduction, 95% CrI: 0.4%-30.2%) in New York City, 3,000 (31.1% reduction, 95% CrI: 26.4%-33.3%) in South Florida and 10,000 (60.3% reduction, 95% CrI: 50.2%-60.7%) in Washington State by June 2021. In all three sites, widespread serological testing substantially blunted new waves of transmission. Serological testing has the potential to mitigate the impacts of the COVID-19 pandemic while also allowing a substantial number of individuals to safely return to social interactions and economic activity.

**Significance:** The SARS-CoV-2 pandemic led many countries to implement broadly impactful social distancing interventions. In the U.S., many measures are still partially in place. While these policies slowed the epidemic, they also caused substantial social and economic disruption. Here, we explore how using available serological assays to inform the individualized relaxation of social distancing could allow a gradual return to more normal levels of economic and social activity while mitigating public health risk. We find that large scale serological testing in major metropolitan areas has the potential to lower expected COVID-19 deaths, reduce peak health system burden to manageable levels, and also allow social distancing interventions to be substantially relaxed.

## supplementary data file for "Modeling serological testing to inform relaxation of social distancing for COVID-19 control" (part 1 of 3)

### Sheet: June1_dat_LateTest_for_medrxiv
param.id	intervention.id	testval	specificity	test.timing	alpha	description	time	CriticalCare	Hospital	Hospital.pos	Deaths	Released	PR.released	Retained	FracReleased	Pos.retained	PR.retained	Incidence	CI	TestStart	loc	X	id	q	c	symptomatic_fraction	socialDistancing_other	p_reduced	Initial_Condition_Scale	R0	chain	id_sample	S.c	E.c	Is.c	Ia.c	Hs.c	Hc.c	D.c	R.c	S.c.pos	E.c.pos	Is.c.pos	Ia.c.pos	R.c.pos	S.a	E.a	Is.a	Ia.a	Hs.a	Hc.a	D.a	R.a	S.a.pos	E.a.pos	Is.a.pos	Ia.a.pos	R.a.pos	S.rc	E.rc	Is.rc	Ia.rc	Hs.rc	Hc.rc	D.rc	R.rc	S.rc.pos	E.rc.pos	Is.rc.pos	Ia.rc.pos	R.rc.pos	S.fc	E.fc	Is.fc	Ia.fc	Hs.fc	Hc.fc	D.fc	R.fc	S.fc.pos	E.fc.pos	Is.fc.pos	Ia.fc.pos	R.fc.pos	S.e	E.e	Is.e	Ia.e	Hs.e	Hc.e	D.e	R.e	S.e.pos	E.e.pos	Is.e.pos	Ia.e.pos	R.e.pos	H.pos	N	start.time.distance	start.time.reopen	school.start.time	agestruc.c	agestruc.a	agestruc.e	nov1.numeric
1	0.25	30	0.5	2020-11-01	5	Antibodies cant distinguish, monthly testing, with shielding	467	424.536	944.429	191439	86186.3	9.42249e+06	0.686324	14704.3	0.998442	7.27061e-08	4.94456e-12	6.49349e+06	0.688074	255	nyc	1	1	0.0341187	0.680956	0.49516	0.0363945	0.471382	0.102696	2.10158	10\	1	2.18939e+06	3035.72	706.828	4343.52	43	1	0	11383	0	0	0	0	0	1.87315e+06	840.255	195.177	1200.84	26	11	7	3159	0	0	0	0	0	3.71887e+06	1785.27	415.717	2550.54	54	24	15	6717	0	0	0	0	0	334230	254.723	59.5456	364.992	8	3	2	966	0	0	0	0	0	1.28191e+06	223.847	51.8267	320.885	11	12	7	829	0	0	0	0	0	0	9437195	26	109	194	0.23	0.63	0.14	255
1	0.625	30	0.998	2020-11-01	5	Ideal test, monthly testing, with shielding	467	2.23949	5.82078	19.5212	28301.2	2.47397e+06	0.94833	6.96322e+06	0.262151	978.807	0.000140568	2.30111e+06	0.243834	255	nyc	1	1	0.0341187	0.680956	0.49516	0.0363945	0.471382	0.102696	2.10158	10\	1	2.18939e+06	3035.72	706.828	4343.52	43	1	0	11383	0	0	0	0	0	1.87315e+06	840.255	195.177	1200.84	26	11	7	3159	0	0	0	0	0	3.71887e+06	1785.27	415.717	2550.54	54	24	15	6717	0	0	0	0	0	334230	254.723	59.5456	364.992	8	3	2	966	0	0	0	0	0	1.28191e+06	223.847	51.8267	320.885	11	12	7	829	0	0	0	0	0	0	9437195	26	109	194	0.23	0.63	0.14	255
1	0.5	30	0.96	2020-11-01	5	Suboptimal test, monthly testing, with shielding	467	169.386	437.154	1571.42	29439.8	4.96383e+06	0.491513	4.47336e+06	0.525986	7356.9	0.0016446	2.41168e+06	0.25555	255	nyc	1	1	0.0341187	0.680956	0.49516	0.0363945	0.471382	0.102696	2.10158	10\	1	2.18939e+06	3035.72	706.828	4343.52	43	1	0	11383	0	0	0	0	0	1.87315e+06	840.255	195.177	1200.84	26	11	7	3159	0	0	0	0	0	3.71887e+06	1785.27	415.717	2550.54	54	24	15	6717	0	0	0	0	0	334230	254.723	59.5456	364.992	8	3	2	966	0	0	0	0	0	1.28191e+06	223.847	51.8267	320.885	11	12	7	829	0	0	0	0	0	0	9437195	26	109	194	0.23	0.63	0.14	255
1	0.375	30	0.96	2020-11-01	1	Suboptimal test, monthly testing, no shielding	467	1422.8	3568.4	13672.7	42917.3	5.68715e+06	0.617983	3.75005e+06	0.602631	51436.8	0.0137163	3.59016e+06	0.380426	255	nyc	1	1	0.0341187	0.680956	0.49516	0.0363945	0.471382	0.102696	2.10158	10\	1	2.18939e+06	3035.72	706.828	4343.52	43	1	0	11383	0	0	0	0	0	1.87315e+06	840.255	195.177	1200.84	26	11	7	3159	0	0	0	0	0	3.71887e+06	1785.27	415.717	2550.54	54	24	15	6717	0	0	0	0	0	334230	254.723	59.5456	364.992	8	3	2	966	0	0	0	0	0	1.28191e+06	223.847	51.8267	320.885	11	12	7	829	0	0	0	0	0	0	9437195	26	109	194	0.23	0.63	0.14	255
1	0.75	365	0.998	2020-11-01	5	Ideal test, annual testing, with shielding	467	74.3135	188.029	10.7103	32778.4	1.21844e+06	0.993192	8.21875e+06	0.129111	1.51345e+06	0.184146	2.67506e+06	0.283459	255	nyc	1	1	0.0341187	0.680956	0.49516	0.0363945	0.471382	0.102696	2.10158	10\	1	2.18939e+06	3035.72	706.828	4343.52	43	1	0	11383	0	0	0	0	0	1.87315e+06	840.255	195.177	1200.84	26	11	7	3159	0	0	0	0	0	3.71887e+06	1785.27	415.717	2550.54	54	24	15	6717	0	0	0	0	0	334230	254.723	59.5456	364.992	8	3	2	966	0	0	0	0	0	1.28191e+06	223.847	51.8267	320.885	11	12	7	829	0	0	0	0	0	0	9437195	26	109	194	0.23	0.63	0.14	255
1	0.125	0	0.5	2020-11-01	5	No testing	467	490.388	1233.75	0	37106	0	NA	9437195	0	3.0843e+06	0.326824	3.05325e+06	0.323534	255	nyc	1	1	0.0341187	0.680956	0.49516	0.0363945	0.471382	0.102696	2.10158	10\	1	2.18939e+06	3035.72	706.828	4343.52	43	1	0	11383	0	0	0	0	0	1.87315e+06	840.255	195.177	1200.84	26	11	7	3159	0	0	0	0	0	3.71887e+06	1785.27	415.717	2550.54	54	24	15	6717	0	0	0	0	0	334230	254.723	59.5456	364.992	8	3	2	966	0	0	0	0	0	1.28191e+06	223.847	51.8267	320.885	11	12	7	829	0	0	0	0	0	0	9437195	26	109	194	0.23	0.63	0.14	255
2	0.5	30	0.96	2020-11-01	5	Suboptimal test, monthly testing, with shielding	467	0.00313701	0.00711049	75.7225	83006.1	8.6887e+06	0.731929	748491	0.920687	1.07601	1.43758e-06	6.24946e+06	0.662216	255	nyc	2	1	0.0350306	0.0111531	0.489399	0.196371	0.073648	0.0685518	2.10158	10\	2	2.18965e+06	2941.72	684.942	4209.03	43	1	0	11383	0	0	0	0	0	1.87322e+06	814.236	189.134	1163.65	26	11	7	3159	0	0	0	0	0	3.71902e+06	1729.99	402.844	2471.56	54	24	15	6717	0	0	0	0	0	334251	246.835	57.7018	353.691	8	3	2	966	0	0	0	0	0	1.28193e+06	216.916	50.2219	310.949	11	12	7	829	0	0	0	0	0	0	9437195	26	109	194	0.23	0.63	0.14	255
2	0.625	30	0.998	2020-11-01	5	Ideal test, monthly testing, with shielding	467	6.11033e-05	0.000127715	3.38721	82973.9	6.47754e+06	0.981436	2.95966e+06	0.686384	18.7902	6.34877e-06	6.24723e+06	0.66198	255	nyc	2	1	0.0350306	0.0111531	0.489399	0.196371	0.073648	0.0685518	2.10158	10\	2	2.18965e+06	2941.72	684.942	4209.03	43	1	0	11383	0	0	0	0	0	1.87322e+06	814.236	189.134	1163.65	26	11	7	3159	0	0	0	0	0	3.71902e+06	1729.99	402.844	2471.56	54	24	15	6717	0	0	0	0	0	334251	246.835	57.7018	353.691	8	3	2	966	0	0	0	0	0	1.28193e+06	216.916	50.2219	310.949	11	12	7	829	0	0	0	0	0	0	9437195	26	109	194	0.23	0.63	0.14	255
2	0.375	30	0.96	2020-11-01	1	Suboptimal test, monthly testing, no shielding	467	0.323075	0.732437	382.911	84452.4	8.73734e+06	0.739057	699856	0.925841	3.01888	4.31357e-06	6.34652e+06	0.672501	255	nyc	2	1	0.0350306	0.0111531	0.489399	0.196371	0.073648	0.0685518	2.10158	10\	2	2.18965e+06	2941.72	684.942	4209.03	43	1	0	11383	0	0	0	0	0	1.87322e+06	814.236	189.134	1163.65	26	11	7	3159	0	0	0	0	0	3.71902e+06	1729.99	402.844	2471.56	54	24	15	6717	0	0	0	0	0	334251	246.835	57.7018	353.691	8	3	2	966	0	0	0	0	0	1.28193e+06	216.916	50.2219	310.949	11	12	7	829	0	0	0	0	0	0	9437195	26	109	194	0.23	0.63	0.14	255
2	0.75	365	0.998	2020-11-01	5	Ideal test, annual testing, with shielding	467	0.000487942	0.00099658	0.689585	84009.3	3.32018e+06	0.998696	6.11701e+06	0.351819	3.1119e+06	0.508729	6.31692e+06	0.669364	255	nyc	2	1	0.0350306	0.0111531	0.489399	0.196371	0.073648	0.0685518	2.10158	10\	2	2.18965e+06	2941.72	684.942	4209.03	43	1	0	11383	0	0	0	0	0	1.87322e+06	814.236	189.134	1163.65	26	11	7	3159	0	0	0	0	0	3.71902e+06	1729.99	402.844	2471.56	54	24	15	6717	0	0	0	0	0	334251	246.835	57.7018	353.691	8	3	2	966	0	0	0	0	0	1.28193e+06	216.916	50.2219	310.949	11	12	7	829	0	0	0	0	0	0	9437195	26	109	194	0.23	0.63	0.14	255
2	0.125	0	0.5	2020-11-01	5	No testing	467	0.226818	0.511038	0	84445.2	0	NA	9437195	0	6.4572e+06	0.684228	6.34604e+06	0.67245	255	nyc	2	1	0.0350306	0.0111531	0.489399	0.196371	0.073648	0.0685518	2.10158	10\	2	2.18965e+06	2941.72	684.942	4209.03	43	1	0	11383	0	0	0	0	0	1.87322e+06	814.236	189.134	1163.65	26	11	7	3159	0	0	0	0	0	3.71902e+06	1729.99	402.844	2471.56	54	24	15	6717	0	0	0	0	0	334251	246.835	57.7018	353.691	8	3	2	966	0	0	0	0	0	1.28193e+06	216.916	50.2219	310.949	11	12	7	829	0	0	0	0	0	0	9437195	26	109	194	0.23	0.63	0.14	255
2	0.25	30	0.5	2020-11-01	5	Antibodies cant distinguish, monthly testing, with shielding	467	0.6658	1.52215	2196.82	83557.2	9.54644e+06	0.669975	-109246	1.01158	4.08045e-09	-3.7351e-14	6.28665e+06	0.666157	255	nyc	2	1	0.0350306	0.0111531	0.489399	0.196371	0.073648	0.0685518	2.10158	10\	2	2.18965e+06	2941.72	684.942	4209.03	43	1	0	11383	0	0	0	0	0	1.87322e+06	814.236	189.134	1163.65	26	11	7	3159	0	0	0	0	0	3.71902e+06	1729.99	402.844	2471.56	54	24	15	6717	0	0	0	0	0	334251	246.835	57.7018	353.691	8	3	2	966	0	0	0	0	0	1.28193e+06	216.916	50.2219	310.949	11	12	7	829	0	0	0	0	0	0	9437195	26	109	194	0.23	0.63	0.14	255
3	0.5	30	0.96	2020-11-01	5	Suboptimal test, monthly testing, with shielding	467	8.93343	21.9342	1178.07	51480.7	6.35358e+06	0.609984	3.08362e+06	0.673249	265.488	8.60964e-05	3.79405e+06	0.402031	255	nyc	3	1	0.0326427	0.380014	0.540802	0.0615644	0.227313	0.250644	2.10158	10\	3	2.18831e+06	3443.02	801.663	4926.29	43	1	0	11383	0	0	0	0	0	1.87285e+06	952.991	221.364	1361.95	26	11	7	3159	0	0	0	0	0	3.71824e+06	2024.79	471.493	2892.74	54	24	15	6717	0	0	0	0	0	334139	288.899	67.5348	413.963	8	3	2	966	0	0	0	0	0	1.28183e+06	253.881	58.7803	363.938	11	12	7	829	0	0	0	0	0	0	9437195	26	109	194	0.23	0.63	0.14	255
3	0.75	365	0.998	2020-11-01	5	Ideal test, annual testing, with shielding	467	0.911879	2.07426	11.8505	61216.3	2.1979e+06	0.997047	7.2393e+06	0.232897	2.34846e+06	0.324405	4.44551e+06	0.471063	255	nyc	3	1	0.0326427	0.380014	0.540802	0.0615644	0.227313	0.250644	2.10158	10\	3	2.18831e+06	3443.02	801.663	4926.29	43	1	0	11383	0	0	0	0	0	1.87285e+06	952.991	221.364	1361.95	26	11	7	3159	0	0	0	0	0	3.71824e+06	2024.79	471.493	2892.74	54	24	15	6717	0	0	0	0	0	334139	288.899	67.5348	413.963	8	3	2	966	0	0	0	0	0	1.28183e+06	253.881	58.7803	363.938	11	12	7	829	0	0	0	0	0	0	9437195	26	109	194	0.23	0.63	0.14	255
3	0.25	30	0.5	2020-11-01	5	Antibodies cant distinguish, monthly testing, with shielding	467	388.529	899.675	107829	82827.3	9.48207e+06	0.61645	-44871.6	1.00475	1.12675e-07	-2.51105e-12	5.81314e+06	0.615982	255	nyc	3	1	0.0326427	0.380014	0.540802	0.0615644	0.227313	0.250644	2.10158	10\	3	2.18831e+06	3443.02	801.663	4926.29	43	1	0	11383	0	0	0	0	0	1.87285e+06	952.991	221.364	1361.95	26	11	7	3159	0	0	0	0	0	3.71824e+06	2024.79	471.493	2892.74	54	24	15	6717	0	0	0	0	0	334139	288.899	67.5348	413.963	8	3	2	966	0	0	0	0	0	1.28183e+06	253.881	58.7803	363.938	11	12	7	829	0	0	0	0	0	0	9437195	26	109	194	0.23	0.63	0.14	255
3	0.125	0	0.5	2020-11-01	5	No testing	467	52.0879	122.513	0	67740.8	0	NA	9437195	0	4.96947e+06	0.526584	4.86999e+06	0.516043	255	nyc	3	1	0.0326427	0.380014	0.540802	0.0615644	0.227313	0.250644	2.10158	10\	3	2.18831e+06	3443.02	801.663	4926.29	43	1	0	11383	0	0	0	0	0	1.87285e+06	952.991	221.364	1361.95	26	11	7	3159	0	0	0	0	0	3.71824e+06	2024.79	471.493	2892.74	54	24	15	6717	0	0	0	0	0	334139	288.899	67.5348	413.963	8	3	2	966	0	0	0	0	0	1.28183e+06	253.881	58.7803	363.938	11	12	7	829	0	0	0	0	0	0	9437195	26	109	194	0.23	0.63	0.14	255
3	0.625	30	0.998	2020-11-01	5	Ideal test, monthly testing, with shielding	467	0.143283	0.343464	39.4114	50711.7	3.94612e+06	0.968473	5.49108e+06	0.418145	202.638	3.6903e-05	3.7398e+06	0.396283	255	nyc	3	1	0.0326427	0.380014	0.540802	0.0615644	0.227313	0.250644	2.10158	10\	3	2.18831e+06	3443.02	801.663	4926.29	43	1	0	11383	0	0	0	0	0	1.87285e+06	952.991	221.364	1361.95	26	11	7	3159	0	0	0	0	0	3.71824e+06	2024.79	471.493	2892.74	54	24	15	6717	0	0	0	0	0	334139	288.899	67.5348	413.963	8	3	2	966	0	0	0	0	0	1.28183e+06	253.881	58.7803	363.938	11	12	7	829	0	0	0	0	0	0	9437195	26	109	194	0.23	0.63	0.14	255
3	0.375	30	0.96	2020-11-01	1	Suboptimal test, monthly testing, no shielding	467	107.157	254.687	8084.62	69240.6	7.32476e+06	0.69108	2.11244e+06	0.776158	1686.64	0.000798431	4.97121e+06	0.526768	255	nyc	3	1	0.0326427	0.380014	0.540802	0.0615644	0.227313	0.250644	2.10158	10\	3	2.18831e+06	3443.02	801.663	4926.29	43	1	0	11383	0	0	0	0	0	1.87285e+06	952.991	221.364	1361.95	26	11	7	3159	0	0	0	0	0	3.71824e+06	2024.79	471.493	2892.74	54	24	15	6717	0	0	0	0	0	334139	288.899	67.5348	413.963	8	3	2	966	0	0	0	0	0	1.28183e+06	253.881	58.7803	363.938	11	12	7	829	0	0	0	0	0	0	9437195	26	109	194	0.23	0.63	0.14	255
4	0.75	365	0.998	2020-11-01	5	Ideal test, annual testing, with shielding	467	7.78932	20.1397	0.902347	21434.5	957454	0.990582	8.47974e+06	0.101455	1.13285e+06	0.133594	2.04061e+06	0.216231	255	nyc	4	1	0.0345685	0.892429	0.427337	0.238621	0.18281	0.198493	2.10158	10\	4	2.18869e+06	3299.45	768.234	4720.86	43	1	0	11383	0	0	0	0	0	1.87296e+06	913.252	212.133	1305.16	26	11	7	3159	0	0	0	0	0	3.71846e+06	1940.36	451.832	2772.11	54	24	15	6717	0	0	0	0	0	334171	276.852	64.7186	396.701	8	3	2	966	0	0	0	0	0	1.28186e+06	243.294	56.3292	348.762	11	12	7	829	0	0	0	0	0	0	9437195	26	109	194	0.23	0.63	0.14	255
4	0.125	0	0.5	2020-11-01	5	No testing	467	31.7792	82.5795	0	21638	0	NA	9437195	0	2.10267e+06	0.222807	2.06342e+06	0.218648	255	nyc	4	1	0.0345685	0.892429	0.427337	0.238621	0.18281	0.198493	2.10158	10\	4	2.18869e+06	3299.45	768.234	4720.86	43	1	0	11383	0	0	0	0	0	1.87296e+06	913.252	212.133	1305.16	26	11	7	3159	0	0	0	0	0	3.71846e+06	1940.36	451.832	2772.11	54	24	15	6717	0	0	0	0	0	334171	276.852	64.7186	396.701	8	3	2	966	0	0	0	0	0	1.28186e+06	243.294	56.3292	348.762	11	12	7	829	0	0	0	0	0	0	9437195	26	109	194	0.23	0.63	0.14	255
4	0.25	30	0.5	2020-11-01	5	Antibodies cant distinguish, monthly testing, with shielding	467	3640.06	8541.69	136857	60098.7	9.43016e+06	0.583249	7036.13	0.999254	7.1729e-09	1.01944e-12	5.66154e+06	0.599918	255	nyc	4	1	0.0345685	0.892429	0.427337	0.238621	0.18281	0.198493	2.10158	10\	4	2.18869e+06	3299.45	768.234	4720.86	43	1	0	11383	0	0	0	0	0	1.87296e+06	913.252	212.133	1305.16	26	11	7	3159	0	0	0	0	0	3.71846e+06	1940.36	451.832	2772.11	54	24	15	6717	0	0	0	0	0	334171	276.852	64.7186	396.701	8	3	2	966	0	0	0	0	0	1.28186e+06	243.294	56.3292	348.762	11	12	7	829	0	0	0	0	0	0	9437195	26	109	194	0.23	0.63	0.14	255
4	0.375	30	0.96	2020-11-01	1	Suboptimal test, monthly testing, no shielding	467	169.95	444.402	1251.15	22190.2	4.69344e+06	0.458773	4.74376e+06	0.497334	9130.97	0.00192484	2.13426e+06	0.226154	255	nyc	4	1	0.0345685	0.892429	0.427337	0.238621	0.18281	0.198493	2.10158	10\	4	2.18869e+06	3299.45	768.234	4720.86	43	1	0	11383	0	0	0	0	0	1.87296e+06	913.252	212.133	1305.16	26	11	7	3159	0	0	0	0	0	3.71846e+06	1940.36	451.832	2772.11	54	24	15	6717	0	0	0	0	0	334171	276.852	64.7186	396.701	8	3	2	966	0	0	0	0	0	1.28186e+06	243.294	56.3292	348.762	11	12	7	829	0	0	0	0	0	0	9437195	26	109	194	0.23	0.63	0.14	255
4	0.625	30	0.998	2020-11-01	5	Ideal test, monthly testing, with shielding	467	0.260529	0.678155	2.14398	21134.7	2.17906e+06	0.940849	7.25813e+06	0.230901	415.051	5.71843e-05	2.0099e+06	0.212977	255	nyc	4	1	0.0345685	0.892429	0.427337	0.238621	0.18281	0.198493	2.10158	10\	4	2.18869e+06	3299.45	768.234	4720.86	43	1	0	11383	0	0	0	0	0	1.87296e+06	913.252	212.133	1305.16	26	11	7	3159	0	0	0	0	0	3.71846e+06	1940.36	451.832	2772.11	54	24	15	6717	0	0	0	0	0	334171	276.852	64.7186	396.701	8	3	2	966	0	0	0	0	0	1.28186e+06	243.294	56.3292	348.762	11	12	7	829	0	0	0	0	0	0	9437195	26	109	194	0.23	0.63	0.14	255
4	0.5	30	0.96	2020-11-01	5	Suboptimal test, monthly testing, with shielding	467	12.8367	33.4444	149.024	21228	4.63422e+06	0.444416	4.80298e+06	0.491059	783.637	0.000163157	2.02056e+06	0.214106	255	nyc	4	1	0.0345685	0.892429	0.427337	0.238621	0.18281	0.198493	2.10158	10\	4	2.18869e+06	3299.45	768.234	4720.86	43	1	0	11383	0	0	0	0	0	1.87296e+06	913.252	212.133	1305.16	26	11	7	3159	0	0	0	0	0	3.71846e+06	1940.36	451.832	2772.11	54	24	15	6717	0	0	0	0	0	334171	276.852	64.7186	396.701	8	3	2	966	0	0	0	0	0	1.28186e+06	243.294	56.3292	348.762	11	12	7	829	0	0	0	0	0	0	9437195	26	109	194	0.23	0.63	0.14	255
5	0.25	30	0.5	2020-11-01	5	Antibodies cant distinguish, monthly testing, with shielding	467	48.2979	113.619	13387.6	71005.2	9.52987e+06	0.601719	-92673.2	1.00982	1.67378e-08	-1.80611e-13	5.64366e+06	0.598023	255	nyc	5	1	0.0357328	0.240635	0.474493	0.182647	0.0755537	0.00156975	2.10158	10\	5	2.19014e+06	2757.32	642.006	3945.18	43	1	0	11383	0	0	0	0	0	1.87336e+06	763.196	177.278	1090.71	26	11	7	3159	0	0	0	0	0	3.71931e+06	1621.54	377.592	2316.63	54	24	15	6717	0	0	0	0	0	334292	231.363	54.0848	331.52	8	3	2	966	0	0	0	0	0	1.28197e+06	203.319	47.0738	291.457	11	12	7	829	0	0	0	0	0	0	9437195	26	109	194	0.23	0.63	0.14	255
5	0.375	30	0.96	2020-11-01	1	Suboptimal test, monthly testing, no shielding	467	6.16022	14.3518	1570.58	72061.6	8.19821e+06	0.709623	1.23898e+06	0.868713	59.1607	4.77495e-05	5.71726e+06	0.605822	255	nyc	5	1	0.0357328	0.240635	0.474493	0.182647	0.0755537	0.00156975	2.10158	10\	5	2.19014e+06	2757.32	642.006	3945.18	43	1	0	11383	0	0	0	0	0	1.87336e+06	763.196	177.278	1090.71	26	11	7	3159	0	0	0	0	0	3.71931e+06	1621.54	377.592	2316.63	54	24	15	6717	0	0	0	0	0	334292	231.363	54.0848	331.52	8	3	2	966	0	0	0	0	0	1.28197e+06	203.319	47.0738	291.457	11	12	7	829	0	0	0	0	0	0	9437195	26	109	194	0.23	0.63	0.14	255
5	0.5	30	0.96	2020-11-01	5	Suboptimal test, monthly testing, with shielding	467	0.0775071	0.181537	251.978	67318.8	7.91151e+06	0.692244	1.52568e+06	0.838333	4.83292	3.16771e-06	5.37928e+06	0.570008	255	nyc	5	1	0.0357328	0.240635	0.474493	0.182647	0.0755537	0.00156975	2.10158	10\	5	2.19014e+06	2757.32	642.006	3945.18	43	1	0	11383	0	0	0	0	0	1.87336e+06	763.196	177.278	1090.71	26	11	7	3159	0	0	0	0	0	3.71931e+06	1621.54	377.592	2316.63	54	24	15	6717	0	0	0	0	0	334292	231.363	54.0848	331.52	8	3	2	966	0	0	0	0	0	1.28197e+06	203.319	47.0738	291.457	11	12	7	829	0	0	0	0	0	0	9437195	26	109	194	0.23	0.63	0.14	255
5	0.125	0	0.5	2020-11-01	5	No testing	467	3.064	7.04777	0	71904.2	0	NA	9437195	0	5.80735e+06	0.615368	5.70571e+06	0.604599	255	nyc	5	1	0.0357328	0.240635	0.474493	0.182647	0.0755537	0.00156975	2.10158	10\	5	2.19014e+06	2757.32	642.006	3945.18	43	1	0	11383	0	0	0	0	0	1.87336e+06	763.196	177.278	1090.71	26	11	7	3159	0	0	0	0	0	3.71931e+06	1621.54	377.592	2316.63	54	24	15	6717	0	0	0	0	0	334292	231.363	54.0848	331.52	8	3	2	966	0	0	0	0	0	1.28197e+06	203.319	47.0738	291.457	11	12	7	829	0	0	0	0	0	0	9437195	26	109	194	0.23	0.63	0.14	255
5	0.75	365	0.998	2020-11-01	5	Ideal test, annual testing, with shielding	467	0.0109644	0.023517	2.48362	70322.5	2.87891e+06	0.998187	6.55828e+06	0.30506	2.82069e+06	0.430096	5.59404e+06	0.592765	255	nyc	5	1	0.0357328	0.240635	0.474493	0.182647	0.0755537	0.00156975	2.10158	10\	5	2.19014e+06	2757.32	642.006	3945.18	43	1	0	11383	0	0	0	0	0	1.87336e+06	763.196	177.278	1090.71	26	11	7	3159	0	0	0	0	0	3.71931e+06	1621.54	377.592	2316.63	54	24	15	6717	0	0	0	0	0	334292	231.363	54.0848	331.52	8	3	2	966	0	0	0	0	0	1.28197e+06	203.319	47.0738	291.457	11	12	7	829	0	0	0	0	0	0	9437195	26	109	194	0.23	0.63	0.14	255
5	0.625	30	0.998	2020-11-01	5	Ideal test, monthly testing, with shielding	467	0.0014677	0.00324199	10.6078	67192.1	5.58916e+06	0.978208	3.84803e+06	0.592248	41.1376	1.06906e-05	5.36993e+06	0.569017	255	nyc	5	1	0.0357328	0.240635	0.474493	0.182647	0.0755537	0.00156975	2.10158	10\	5	2.19014e+06	2757.32	642.006	3945.18	43	1	0	11383	0	0	0	0	0	1.87336e+06	763.196	177.278	1090.71	26	11	7	3159	0	0	0	0	0	3.71931e+06	1621.54	377.592	2316.63	54	24	15	6717	0	0	0	0	0	334292	231.363	54.0848	331.52	8	3	2	966	0	0	0	0	0	1.28197e+06	203.319	47.0738	291.457	11	12	7	829	0	0	0	0	0	0	9437195	26	109	194	0.23	0.63	0.14	255
6	0.125	0	0.5	2020-11-01	5	No testing	467	424.982	1081.06	0	31918.8	0	NA	9437195	0	2.75957e+06	0.292414	2.73129e+06	0.289418	255	nyc	6	1	0.0348878	0.725395	0.480042	0.0735696	0.358512	0.0779874	2.10158	10\	6	2.18958e+06	2967.7	690.99	4246.19	43	1	0	11383	0	0	0	0	0	1.8732e+06	821.426	190.804	1173.93	26	11	7	3159	0	0	0	0	0	3.71898e+06	1745.26	406.401	2493.38	54	24	15	6717	0	0	0	0	0	334245	249.015	58.2113	356.814	8	3	2	966	0	0	0	0	0	1.28193e+06	218.831	50.6654	313.694	11	12	7	829	0	0	0	0	0	0	9437195	26	109	194	0.23	0.63	0.14	255
6	0.375	30	0.96	2020-11-01	1	Suboptimal test, monthly testing, no shielding	467	1469.27	3726.02	11549.1	37076.8	5.39537e+06	0.585378	4.04183e+06	0.571713	58903.6	0.0145735	3.2549e+06	0.344901	255	nyc	6	1	0.0348878	0.725395	0.480042	0.0735696	0.358512	0.0779874	2.10158	10\	6	2.18958e+06	2967.7	690.99	4246.19	43	1	0	11383	0	0	0	0	0	1.8732e+06	821.426	190.804	1173.93	26	11	7	3159	0	0	0	0	0	3.71898e+06	1745.26	406.401	2493.38	54	24	15	6717	0	0	0	0	0	334245	249.015	58.2113	356.814	8	3	2	966	0	0	0	0	0	1.28193e+06	218.831	50.6654	313.694	11	12	7	829	0	0	0	0	0	0	9437195	26	109	194	0.23	0.63	0.14	255
6	0.5	30	0.96	2020-11-01	5	Suboptimal test, monthly testing, with shielding	467	152.058	394.189	1270.81	26901.2	4.84809e+06	0.476866	4.5891e+06	0.513722	6951.06	0.00151469	2.2838e+06	0.241999	255	nyc	6	1	0.0348878	0.725395	0.480042	0.0735696	0.358512	0.0779874	2.10158	10\	6	2.18958e+06	2967.7	690.99	4246.19	43	1	0	11383	0	0	0	0	0	1.8732e+06	821.426	190.804	1173.93	26	11	7	3159	0	0	0	0	0	3.71898e+06	1745.26	406.401	2493.38	54	24	15	6717	0	0	0	0	0	334245	249.015	58.2113	356.814	8	3	2	966	0	0	0	0	0	1.28193e+06	218.831	50.6654	313.694	11	12	7	829	0	0	0	0	0	0	9437195	26	109	194	0.23	0.63	0.14	255
6	0.625	30	0.998	2020-11-01	5	Ideal test, monthly testing, with shielding	467	2.1123	5.5105	13.9773	26009.7	2.36404e+06	0.945774	7.07316e+06	0.250502	933.178	0.000131932	2.1917e+06	0.23224	255	nyc	6	1	0.0348878	0.725395	0.480042	0.0735696	0.358512	0.0779874	2.10158	10\	6	2.18958e+06	2967.7	690.99	4246.19	43	1	0	11383	0	0	0	0	0	1.8732e+06	821.426	190.804	1173.93	26	11	7	3159	0	0	0	0	0	3.71898e+06	1745.26	406.401	2493.38	54	24	15	6717	0	0	0	0	0	334245	249.015	58.2113	356.814	8	3	2	966	0	0	0	0	0	1.28193e+06	218.831	50.6654	313.694	11	12	7	829	0	0	0	0	0	0	9437195	26	109	194	0.23	0.63	0.14	255
6	0.25	30	0.5	2020-11-01	5	Antibodies cant distinguish, monthly testing, with shielding	467	565.099	1256	189493	83265.2	9.42246e+06	0.684784	14737.2	0.998438	4.96955e-08	3.3721e-12	6.48334e+06	0.686998	255	nyc	6	1	0.0348878	0.725395	0.480042	0.0735696	0.358512	0.0779874	2.10158	10\	6	2.18958e+06	2967.7	690.99	4246.19	43	1	0	11383	0	0	0	0	0	1.8732e+06	821.426	190.804	1173.93	26	11	7	3159	0	0	0	0	0	3.71898e+06	1745.26	406.401	2493.38	54	24	15	6717	0	0	0	0	0	334245	249.015	58.2113	356.814	8	3	2	966	0	0	0	0	0	1.28193e+06	218.831	50.6654	313.694	11	12	7	829	0	0	0	0	0	0	9437195	26	109	194	0.23	0.63	0.14	255
6	0.75	365	0.998	2020-11-01	5	Ideal test, annual testing, with shielding	467	75.7655	193.414	7.97943	29020.5	1.12149e+06	0.99239	8.31571e+06	0.118837	1.38968e+06	0.167115	2.45728e+06	0.260383	255	nyc	6	1	0.0348878	0.725395	0.480042	0.0735696	0.358512	0.0779874	2.10158	10\	6	2.18958e+06	2967.7	690.99	4246.19	43	1	0	11383	0	0	0	0	0	1.8732e+06	821.426	190.804	1173.93	26	11	7	3159	0	0	0	0	0	3.71898e+06	1745.26	406.401	2493.38	54	24	15	6717	0	0	0	0	0	334245	249.015	58.2113	356.814	8	3	2	966	0	0	0	0	0	1.28193e+06	218.831	50.6654	313.694	11	12	7	829	0	0	0	0	0	0	9437195	26	109	194	0.23	0.63	0.14	255
7	0.375	30	0.96	2020-11-01	1	Suboptimal test, monthly testing, no shielding	467	1412.74	3539.18	13649.5	42842.9	5.66731e+06	0.613756	3.76989e+06	0.600529	51238.4	0.0135915	3.54483e+06	0.375624	255	nyc	7	1	0.0340797	0.675891	0.504547	0.126735	0.229744	0.142994	2.10158	10\	7	2.1891e+06	3146.66	732.659	4502.25	43	1	0	11383	0	0	0	0	0	1.87307e+06	870.961	202.31	1244.72	26	11	7	3159	0	0	0	0	0	3.7187e+06	1850.51	430.909	2643.74	54	24	15	6717	0	0	0	0	0	334205	264.032	61.7217	378.331	8	3	2	966	0	0	0	0	0	1.28189e+06	232.028	53.7207	332.611	11	12	7	829	0	0	0	0	0	0	9437195	26	109	194	0.23	0.63	0.14	255
7	0.125	0	0.5	2020-11-01	5	No testing	467	531.255	1335.86	0	37399.5	0	NA	9437195	0	3.08901e+06	0.327323	3.05275e+06	0.32348	255	nyc	7	1	0.0340797	0.675891	0.504547	0.126735	0.229744	0.142994	2.10158	10\	7	2.1891e+06	3146.66	732.659	4502.25	43	1	0	11383	0	0	0	0	0	1.87307e+06	870.961	202.31	1244.72	26	11	7	3159	0	0	0	0	0	3.7187e+06	1850.51	430.909	2643.74	54	24	15	6717	0	0	0	0	0	334205	264.032	61.7217	378.331	8	3	2	966	0	0	0	0	0	1.28189e+06	232.028	53.7207	332.611	11	12	7	829	0	0	0	0	0	0	9437195	26	109	194	0.23	0.63	0.14	255
7	0.625	30	0.998	2020-11-01	5	Ideal test, monthly testing, with shielding	467	1.97615	5.10439	18.4194	28276.8	2.46268e+06	0.948067	6.97451e+06	0.260955	893.047	0.000128044	2.28396e+06	0.242017	255	nyc	7	1	0.0340797	0.675891	0.504547	0.126735	0.229744	0.142994	2.10158	10\	7	2.1891e+06	3146.66	732.659	4502.25	43	1	0	11383	0	0	0	0	0	1.87307e+06	870.961	202.31	1244.72	26	11	7	3159	0	0	0	0	0	3.7187e+06	1850.51	430.909	2643.74	54	24	15	6717	0	0	0	0	0	334205	264.032	61.7217	378.331	8	3	2	966	0	0	0	0	0	1.28189e+06	232.028	53.7207	332.611	11	12	7	829	0	0	0	0	0	0	9437195	26	109	194	0.23	0.63	0.14	255
7	0.75	365	0.998	2020-11-01	5	Ideal test, annual testing, with shielding	467	80.1956	201.788	10.8575	32883.8	1.21323e+06	0.99315	8.22397e+06	0.128558	1.51186e+06	0.183836	2.66219e+06	0.282096	255	nyc	7	1	0.0340797	0.675891	0.504547	0.126735	0.229744	0.142994	2.10158	10\	7	2.1891e+06	3146.66	732.659	4502.25	43	1	0	11383	0	0	0	0	0	1.87307e+06	870.961	202.31	1244.72	26	11	7	3159	0	0	0	0	0	3.7187e+06	1850.51	430.909	2643.74	54	24	15	6717	0	0	0	0	0	334205	264.032	61.7217	378.331	8	3	2	966	0	0	0	0	0	1.28189e+06	232.028	53.7207	332.611	11	12	7	829	0	0	0	0	0	0	9437195	26	109	194	0.23	0.63	0.14	255
7	0.25	30	0.5	2020-11-01	5	Antibodies cant distinguish, monthly testing, with shielding	467	602.89	1350.29	187684	84995	9.42898e+06	0.667811	8212.82	0.99913	6.69193e-08	8.14816e-12	6.32226e+06	0.66993	255	nyc	7	1	0.0340797	0.675891	0.504547	0.126735	0.229744	0.142994	2.10158	10\	7	2.1891e+06	3146.66	732.659	4502.25	43	1	0	11383	0	0	0	0	0	1.87307e+06	870.961	202.31	1244.72	26	11	7	3159	0	0	0	0	0	3.7187e+06	1850.51	430.909	2643.74	54	24	15	6717	0	0	0	0	0	334205	264.032	61.7217	378.331	8	3	2	966	0	0	0	0	0	1.28189e+06	232.028	53.7207	332.611	11	12	7	829	0	0	0	0	0	0	9437195	26	109	194	0.23	0.63	0.14	255
7	0.5	30	0.96	2020-11-01	5	Suboptimal test, monthly testing, with shielding	467	145.845	376.115	1439.34	29320	4.94854e+06	0.488839	4.48865e+06	0.524366	6389.53	0.00142349	2.38245e+06	0.252453	255	nyc	7	1	0.0340797	0.675891	0.504547	0.126735	0.229744	0.142994	2.10158	10\	7	2.1891e+06	3146.66	732.659	4502.25	43	1	0	11383	0	0	0	0	0	1.87307e+06	870.961	202.31	1244.72	26	11	7	3159	0	0	0	0	0	3.7187e+06	1850.51	430.909	2643.74	54	24	15	6717	0	0	0	0	0	334205	264.032	61.7217	378.331	8	3	2	966	0	0	0	0	0	1.28189e+06	232.028	53.7207	332.611	11	12	7	829	0	0	0	0	0	0	9437195	26	109	194	0.23	0.63	0.14	255
8	0.125	0	0.5	2020-11-01	5	No testing	467	555.027	1401.37	0	37280.9	0	NA	9437195	0	2.9381e+06	0.311332	2.90856e+06	0.308202	255	nyc	8	1	0.0333822	0.687252	0.525145	0.0254525	0.470267	0.134366	2.10158	10\	8	2.18916e+06	3122.91	727.128	4468.27	43	1	0	11383	0	0	0	0	0	1.87309e+06	864.387	200.783	1235.32	26	11	7	3159	0	0	0	0	0	3.71874e+06	1836.54	427.656	2623.79	54	24	15	6717	0	0	0	0	0	334210	262.038	61.2558	375.475	8	3	2	966	0	0	0	0	0	1.2819e+06	230.276	53.3152	330.1	11	12	7	829	0	0	0	0	0	0	9437195	26	109	194	0.23	0.63	0.14	255
8	0.75	365	0.998	2020-11-01	5	Ideal test, annual testing, with shielding	467	94.727	240.682	11.3273	32955.1	1.15523e+06	0.99271	8.28197e+06	0.122412	1.44775e+06	0.174807	2.54608e+06	0.269792	255	nyc	8	1	0.0333822	0.687252	0.525145	0.0254525	0.470267	0.134366	2.10158	10\	8	2.18916e+06	3122.91	727.128	4468.27	43	1	0	11383	0	0	0	0	0	1.87309e+06	864.387	200.783	1235.32	26	11	7	3159	0	0	0	0	0	3.71874e+06	1836.54	427.656	2623.79	54	24	15	6717	0	0	0	0	0	334210	262.038	61.2558	375.475	8	3	2	966	0	0	0	0	0	1.2819e+06	230.276	53.3152	330.1	11	12	7	829	0	0	0	0	0	0	9437195	26	109	194	0.23	0.63	0.14	255
8	0.375	30	0.96	2020-11-01	1	Suboptimal test, monthly testing, no shielding	467	1659.05	4172.56	14731.9	43719.6	5.56082e+06	0.609167	3.87637e+06	0.589245	58882.9	0.0151902	3.47882e+06	0.368629	255	nyc	8	1	0.0333822	0.687252	0.525145	0.0254525	0.470267	0.134366	2.10158	10\	8	2.18916e+06	3122.91	727.128	4468.27	43	1	0	11383	0	0	0	0	0	1.87309e+06	864.387	200.783	1235.32	26	11	7	3159	0	0	0	0	0	3.71874e+06	1836.54	427.656	2623.79	54	24	15	6717	0	0	0	0	0	334210	262.038	61.2558	375.475	8	3	2	966	0	0	0	0	0	1.2819e+06	230.276	53.3152	330.1	11	12	7	829	0	0	0	0	0	0	9437195	26	109	194	0.23	0.63	0.14	255
8	0.625	30	0.998	2020-11-01	5	Ideal test, monthly testing, with shielding	467	2.78048	7.24868	20.1092	28455.6	2.36179e+06	0.945772	7.0754e+06	0.250264	1099.56	0.000155406	2.18808e+06	0.231857	255	nyc	8	1	0.0333822	0.687252	0.525145	0.0254525	0.470267	0.134366	2.10158	10\	8	2.18916e+06	3122.91	727.128	4468.27	43	1	0	11383	0	0	0	0	0	1.87309e+06	864.387	200.783	1235.32	26	11	7	3159	0	0	0	0	0	3.71874e+06	1836.54	427.656	2623.79	54	24	15	6717	0	0	0	0	0	334210	262.038	61.2558	375.475	8	3	2	966	0	0	0	0	0	1.2819e+06	230.276	53.3152	330.1	11	12	7	829	0	0	0	0	0	0	9437195	26	109	194	0.23	0.63	0.14	255
8	0.25	30	0.5	2020-11-01	5	Antibodies cant distinguish, monthly testing, with shielding	467	460.227	1021.05	208913	91781.3	9.41763e+06	0.688798	19564.8	0.997927	7.3591e-08	3.76139e-12	6.51838e+06	0.690712	255	nyc	8	1	0.0333822	0.687252	0.525145	0.0254525	0.470267	0.134366	2.10158	10\	8	2.18916e+06	3122.91	727.128	4468.27	43	1	0	11383	0	0	0	0	0	1.87309e+06	864.387	200.783	1235.32	26	11	7	3159	0	0	0	0	0	3.71874e+06	1836.54	427.656	2623.79	54	24	15	6717	0	0	0	0	0	334210	262.038	61.2558	375.475	8	3	2	966	0	0	0	0	0	1.2819e+06	230.276	53.3152	330.1	11	12	7	829	0	0	0	0	0	0	9437195	26	109	194	0.23	0.63	0.14	255
8	0.5	30	0.96	2020-11-01	5	Suboptimal test, monthly testing, with shielding	467	210.978	545.552	1767.9	29728.6	4.85855e+06	0.480065	4.57865e+06	0.51483	8782.86	0.00191822	2.30706e+06	0.244465	255	nyc	8	1	0.0333822	0.687252	0.525145	0.0254525	0.470267	0.134366	2.10158	10\	8	2.18916e+06	3122.91	727.128	4468.27	43	1	0	11383	0	0	0	0	0	1.87309e+06	864.387	200.783	1235.32	26	11	7	3159	0	0	0	0	0	3.71874e+06	1836.54	427.656	2623.79	54	24	15	6717	0	0	0	0	0	334210	262.038	61.2558	375.475	8	3	2	966	0	0	0	0	0	1.2819e+06	230.276	53.3152	330.1	11	12	7	829	0	0	0	0	0	0	9437195	26	109	194	0.23	0.63	0.14	255
9	0.375	30	0.96	2020-11-01	1	Suboptimal test, monthly testing, no shielding	467	1.49073	3.44168	749.937	78737.6	8.4212e+06	0.717228	1.016e+06	0.892341	16.3735	1.61158e-05	5.9372e+06	0.629127	255	nyc	9	1	0.0327679	0.00772848	0.493627	0.0252193	0.724037	0.310598	2.10158	10\	9	2.18787e+06	3608.08	840.093	5162.45	43	1	0	11383	0	0	0	0	0	1.87273e+06	998.676	231.976	1427.24	26	11	7	3159	0	0	0	0	0	3.71798e+06	2121.86	494.096	3031.41	54	24	15	6717	0	0	0	0	0	334102	302.748	70.7723	433.808	8	3	2	966	0	0	0	0	0	1.2818e+06	266.051	61.5981	381.384	11	12	7	829	0	0	0	0	0	0	9437195	26	109	194	0.23	0.63	0.14	255
9	0.125	0	0.5	2020-11-01	5	No testing	467	1.10575	2.54329	0	78720.8	0	NA	9437195	0	6.03939e+06	0.639956	5.93606e+06	0.629007	255	nyc	9	1	0.0327679	0.00772848	0.493627	0.0252193	0.724037	0.310598	2.10158	10\	9	2.18787e+06	3608.08	840.093	5162.45	43	1	0	11383	0	0	0	0	0	1.87273e+06	998.676	231.976	1427.24	26	11	7	3159	0	0	0	0	0	3.71798e+06	2121.86	494.096	3031.41	54	24	15	6717	0	0	0	0	0	334102	302.748	70.7723	433.808	8	3	2	966	0	0	0	0	0	1.2818e+06	266.051	61.5981	381.384	11	12	7	829	0	0	0	0	0	0	9437195	26	109	194	0.23	0.63	0.14	255
9	0.5	30	0.96	2020-11-01	5	Suboptimal test, monthly testing, with shielding	467	0.011455	0.0264361	127.903	76134	8.28129e+06	0.707449	1.1559e+06	0.877516	3.06106	2.6482e-06	5.75788e+06	0.610126	255	nyc	9	1	0.0327679	0.00772848	0.493627	0.0252193	0.724037	0.310598	2.10158	10\	9	2.18787e+06	3608.08	840.093	5162.45	43	1	0	11383	0	0	0	0	0	1.87273e+06	998.676	231.976	1427.24	26	11	7	3159	0	0	0	0	0	3.71798e+06	2121.86	494.096	3031.41	54	24	15	6717	0	0	0	0	0	334102	302.748	70.7723	433.808	8	3	2	966	0	0	0	0	0	1.2818e+06	266.051	61.5981	381.384	11	12	7	829	0	0	0	0	0	0	9437195	26	109	194	0.23	0.63	0.14	255
9	0.625	30	0.998	2020-11-01	5	Ideal test, monthly testing, with shielding	467	0.000236611	0.000512842	5.61294	76075.9	5.97562e+06	0.979719	3.46158e+06	0.633198	34.1854	9.87567e-06	5.75372e+06	0.609685	255	nyc	9	1	0.0327679	0.00772848	0.493627	0.0252193	0.724037	0.310598	2.10158	10\	9	2.18787e+06	3608.08	840.093	5162.45	43	1	0	11383	0	0	0	0	0	1.87273e+06	998.676	231.976	1427.24	26	11	7	3159	0	0	0	0	0	3.71798e+06	2121.86	494.096	3031.41	54	24	15	6717	0	0	0	0	0	334102	302.748	70.7723	433.808	8	3	2	966	0	0	0	0	0	1.2818e+06	266.051	61.5981	381.384	11	12	7	829	0	0	0	0	0	0	9437195	26	109	194	0.23	0.63	0.14	255
9	0.75	365	0.998	2020-11-01	5	Ideal test, annual testing, with shielding	467	0.00233633	0.0049288	1.27532	77857.7	3.05419e+06	0.998407	6.383e+06	0.323634	2.93024e+06	0.45907	5.87706e+06	0.622755	255	nyc	9	1	0.0327679	0.00772848	0.493627	0.0252193	0.724037	0.310598	2.10158	10\	9	2.18787e+06	3608.08	840.093	5162.45	43	1	0	11383	0	0	0	0	0	1.87273e+06	998.676	231.976	1427.24	26	11	7	3159	0	0	0	0	0	3.71798e+06	2121.86	494.096	3031.41	54	24	15	6717	0	0	0	0	0	334102	302.748	70.7723	433.808	8	3	2	966	0	0	0	0	0	1.2818e+06	266.051	61.5981	381.384	11	12	7	829	0	0	0	0	0	0	9437195	26	109	194	0.23	0.63	0.14	255
9	0.25	30	0.5	2020-11-01	5	Antibodies cant distinguish, monthly testing, with shielding	467	4.06138	9.4683	4507.18	77280.1	9.5363e+06	0.622458	-99109.3	1.0105	7.90802e-09	-7.97909e-14	5.83699e+06	0.618509	255	nyc	9	1	0.0327679	0.00772848	0.493627	0.0252193	0.724037	0.310598	2.10158	10\	9	2.18787e+06	3608.08	840.093	5162.45	43	1	0	11383	0	0	0	0	0	1.87273e+06	998.676	231.976	1427.24	26	11	7	3159	0	0	0	0	0	3.71798e+06	2121.86	494.096	3031.41	54	24	15	6717	0	0	0	0	0	334102	302.748	70.7723	433.808	8	3	2	966	0	0	0	0	0	1.2818e+06	266.051	61.5981	381.384	11	12	7	829	0	0	0	0	0	0	9437195	26	109	194	0.23	0.63	0.14	255
10	0.375	30	0.96	2020-11-01	1	Suboptimal test, monthly testing, no shielding	467	994.994	2531.81	8117.36	33424.9	5.36123e+06	0.566894	4.07597e+06	0.568096	43184.4	0.0105949	3.0943e+06	0.327884	255	nyc	10	1	0.03513	0.751384	0.452548	0.214636	0.159764	0.0622701	2.10158	10\	10	2.18969e+06	2924.43	680.915	4184.28	43	1	0	11383	0	0	0	0	0	1.87324e+06	809.45	188.022	1156.81	26	11	7	3159	0	0	0	0	0	3.71905e+06	1719.82	400.476	2457.03	54	24	15	6717	0	0	0	0	0	334255	245.384	57.3626	351.611	8	3	2	966	0	0	0	0	0	1.28194e+06	215.641	49.9267	309.121	11	12	7	829	0	0	0	0	0	0	9437195	26	109	194	0.23	0.63	0.14	255
10	0.625	30	0.998	2020-11-01	5	Ideal test, monthly testing, with shielding	467	0.995705	2.56976	9.87881	25546.3	2.46664e+06	0.948073	6.97056e+06	0.261374	623.723	8.94797e-05	2.29137e+06	0.242802	255	nyc	10	1	0.03513	0.751384	0.452548	0.214636	0.159764	0.0622701	2.10158	10\	10	2.18969e+06	2924.43	680.915	4184.28	43	1	0	11383	0	0	0	0	0	1.87324e+06	809.45	188.022	1156.81	26	11	7	3159	0	0	0	0	0	3.71905e+06	1719.82	400.476	2457.03	54	24	15	6717	0	0	0	0	0	334255	245.384	57.3626	351.611	8	3	2	966	0	0	0	0	0	1.28194e+06	215.641	49.9267	309.121	11	12	7	829	0	0	0	0	0	0	9437195	26	109	194	0.23	0.63	0.14	255
10	0.5	30	0.96	2020-11-01	5	Suboptimal test, monthly testing, with shielding	467	64.517	166.794	715.217	26045.8	4.93065e+06	0.483514	4.50654e+06	0.52247	3243.92	0.000719824	2.34377e+06	0.248354	255	nyc	10	1	0.03513	0.751384	0.452548	0.214636	0.159764	0.0622701	2.10158	10\	10	2.18969e+06	2924.43	680.915	4184.28	43	1	0	11383	0	0	0	0	0	1.87324e+06	809.45	188.022	1156.81	26	11	7	3159	0	0	0	0	0	3.71905e+06	1719.82	400.476	2457.03	54	24	15	6717	0	0	0	0	0	334255	245.384	57.3626	351.611	8	3	2	966	0	0	0	0	0	1.28194e+06	215.641	49.9267	309.121	11	12	7	829	0	0	0	0	0	0	9437195	26	109	194	0.23	0.63	0.14	255
10	0.125	0	0.5	2020-11-01	5	No testing	467	302.441	770.262	0	30073.4	0	NA	9437195	0	2.76528e+06	0.293019	2.72962e+06	0.289241	255	nyc	10	1	0.03513	0.751384	0.452548	0.214636	0.159764	0.0622701	2.10158	10\	10	2.18969e+06	2924.43	680.915	4184.28	43	1	0	11383	0	0	0	0	0	1.87324e+06	809.45	188.022	1156.81	26	11	7	3159	0	0	0	0	0	3.71905e+06	1719.82	400.476	2457.03	54	24	15	6717	0	0	0	0	0	334255	245.384	57.3626	351.611	8	3	2	966	0	0	0	0	0	1.28194e+06	215.641	49.9267	309.121	11	12	7	829	0	0	0	0	0	0	9437195	26	109	194	0.23	0.63	0.14	255
10	0.25	30	0.5	2020-11-01	5	Antibodies cant distinguish, monthly testing, with shielding	467	1041.08	2362.3	158588	72866	9.43435e+06	0.643808	2849.22	0.999698	3.50138e-08	1.22889e-11	6.1123e+06	0.647682	255	nyc	10	1	0.03513	0.751384	0.452548	0.214636	0.159764	0.0622701	2.10158	10\	10	2.18969e+06	2924.43	680.915	4184.28	43	1	0	11383	0	0	0	0	0	1.87324e+06	809.45	188.022	1156.81	26	11	7	3159	0	0	0	0	0	3.71905e+06	1719.82	400.476	2457.03	54	24	15	6717	0	0	0	0	0	334255	245.384	57.3626	351.611	8	3	2	966	0	0	0	0	0	1.28194e+06	215.641	49.9267	309.121	11	12	7	829	0	0	0	0	0	0	9437195	26	109	194	0.23	0.63	0.14	255
10	0.75	365	0.998	2020-11-01	5	Ideal test, annual testing, with shielding	467	45.437	115.242	5.64878	27838.1	1.15677e+06	0.992642	8.28043e+06	0.122576	1.40512e+06	0.169691	2.5046e+06	0.265397	255	nyc	10	1	0.03513	0.751384	0.452548	0.214636	0.159764	0.0622701	2.10158	10\	10	2.18969e+06	2924.43	680.915	4184.28	43	1	0	11383	0	0	0	0	0	1.87324e+06	809.45	188.022	1156.81	26	11	7	3159	0	0	0	0	0	3.71905e+06	1719.82	400.476	2457.03	54	24	15	6717	0	0	0	0	0	334255	245.384	57.3626	351.611	8	3	2	966	0	0	0	0	0	1.28194e+06	215.641	49.9267	309.121	11	12	7	829	0	0	0	0	0	0	9437195	26	109	194	0.23	0.63	0.14	255
11	0.75	365	0.998	2020-11-01	5	Ideal test, annual testing, with shielding	467	0.368514	0.831609	8.44598	64336.1	2.38051e+06	0.997409	7.05668e+06	0.252248	2.47304e+06	0.350453	4.74941e+06	0.503265	255	nyc	11	1	0.0348914	0.40648	0.527253	0.0781301	0.187901	0.0117684	2.10158	10\	11	2.19006e+06	2785.4	648.544	3985.36	43	1	0	11383	0	0	0	0	0	1.87334e+06	770.967	179.083	1101.82	26	11	7	3159	0	0	0	0	0	3.71927e+06	1638.05	381.437	2340.22	54	24	15	6717	0	0	0	0	0	334286	233.718	54.6355	334.895	8	3	2	966	0	0	0	0	0	1.28196e+06	205.389	47.5531	294.425	11	12	7	829	0	0	0	0	0	0	9437195	26	109	194	0.23	0.63	0.14	255
11	0.375	30	0.96	2020-11-01	1	Suboptimal test, monthly testing, no shielding	467	71.0223	168.795	5957.12	70204.2	7.53962e+06	0.694426	1.89758e+06	0.798926	951.472	0.000501414	5.14008e+06	0.544662	255	nyc	11	1	0.0348914	0.40648	0.527253	0.0781301	0.187901	0.0117684	2.10158	10\	11	2.19006e+06	2785.4	648.544	3985.36	43	1	0	11383	0	0	0	0	0	1.87334e+06	770.967	179.083	1101.82	26	11	7	3159	0	0	0	0	0	3.71927e+06	1638.05	381.437	2340.22	54	24	15	6717	0	0	0	0	0	334286	233.718	54.6355	334.895	8	3	2	966	0	0	0	0	0	1.28196e+06	205.389	47.5531	294.425	11	12	7	829	0	0	0	0	0	0	9437195	26	109	194	0.23	0.63	0.14	255
11	0.25	30	0.5	2020-11-01	5	Antibodies cant distinguish, monthly testing, with shielding	467	412.217	960.349	82493.4	80683.3	9.49811e+06	0.616761	-60919.1	1.00646	7.15988e-08	-1.17531e-12	5.81171e+06	0.61583	255	nyc	11	1	0.0348914	0.40648	0.527253	0.0781301	0.187901	0.0117684	2.10158	10\	11	2.19006e+06	2785.4	648.544	3985.36	43	1	0	11383	0	0	0	0	0	1.87334e+06	770.967	179.083	1101.82	26	11	7	3159	0	0	0	0	0	3.71927e+06	1638.05	381.437	2340.22	54	24	15	6717	0	0	0	0	0	334286	233.718	54.6355	334.895	8	3	2	966	0	0	0	0	0	1.28196e+06	205.389	47.5531	294.425	11	12	7	829	0	0	0	0	0	0	9437195	26	109	194	0.23	0.63	0.14	255
11	0.625	30	0.998	2020-11-01	5	Ideal test, monthly testing, with shielding	467	0.0647174	0.152601	30.7773	56465.7	4.42927e+06	0.972086	5.00793e+06	0.469341	123.885	2.47378e-05	4.21649e+06	0.446795	255	nyc	11	1	0.0348914	0.40648	0.527253	0.0781301	0.187901	0.0117684	2.10158	10\	11	2.19006e+06	2785.4	648.544	3985.36	43	1	0	11383	0	0	0	0	0	1.87334e+06	770.967	179.083	1101.82	26	11	7	3159	0	0	0	0	0	3.71927e+06	1638.05	381.437	2340.22	54	24	15	6717	0	0	0	0	0	334286	233.718	54.6355	334.895	8	3	2	966	0	0	0	0	0	1.28196e+06	205.389	47.5531	294.425	11	12	7	829	0	0	0	0	0	0	9437195	26	109	194	0.23	0.63	0.14	255
11	0.5	30	0.96	2020-11-01	5	Suboptimal test, monthly testing, with shielding	467	3.65104	8.88738	858.696	56978.2	6.808e+06	0.637721	2.6292e+06	0.7214	93.5058	3.55644e-05	4.25262e+06	0.450623	255	nyc	11	1	0.0348914	0.40648	0.527253	0.0781301	0.187901	0.0117684	2.10158	10\	11	2.19006e+06	2785.4	648.544	3985.36	43	1	0	11383	0	0	0	0	0	1.87334e+06	770.967	179.083	1101.82	26	11	7	3159	0	0	0	0	0	3.71927e+06	1638.05	381.437	2340.22	54	24	15	6717	0	0	0	0	0	334286	233.718	54.6355	334.895	8	3	2	966	0	0	0	0	0	1.28196e+06	205.389	47.5531	294.425	11	12	7	829	0	0	0	0	0	0	9437195	26	109	194	0.23	0.63	0.14	255
11	0.125	0	0.5	2020-11-01	5	No testing	467	29.528	69.2289	0	69053.7	0	NA	9437195	0	5.16253e+06	0.547041	5.06077e+06	0.536258	255	nyc	11	1	0.0348914	0.40648	0.527253	0.0781301	0.187901	0.0117684	2.10158	10\	11	2.19006e+06	2785.4	648.544	3985.36	43	1	0	11383	0	0	0	0	0	1.87334e+06	770.967	179.083	1101.82	26	11	7	3159	0	0	0	0	0	3.71927e+06	1638.05	381.437	2340.22	54	24	15	6717	0	0	0	0	0	334286	233.718	54.6355	334.895	8	3	2	966	0	0	0	0	0	1.28196e+06	205.389	47.5531	294.425	11	12	7	829	0	0	0	0	0	0	9437195	26	109	194	0.23	0.63	0.14	255
12	0.75	365	0.998	2020-11-01	5	Ideal test, annual testing, with shielding	467	5.57305	13.1368	12.1206	48370.5	1.85049e+06	0.996171	7.5867e+06	0.196085	2.10013e+06	0.276817	3.86699e+06	0.40976	255	nyc	12	1	0.0340051	0.49703	0.496953	0.0956677	0.281584	0.140314	2.10158	10\	12	2.18912e+06	3139.29	730.941	4491.7	43	1	0	11383	0	0	0	0	0	1.87308e+06	868.92	201.836	1241.8	26	11	7	3159	0	0	0	0	0	3.71871e+06	1846.17	429.898	2637.55	54	24	15	6717	0	0	0	0	0	334207	263.413	61.577	377.444	8	3	2	966	0	0	0	0	0	1.28189e+06	231.484	53.5948	331.831	11	12	7	829	0	0	0	0	0	0	9437195	26	109	194	0.23	0.63	0.14	255
12	0.625	30	0.998	2020-11-01	5	Ideal test, monthly testing, with shielding	467	0.466542	1.15475	32.4482	39817.1	3.408e+06	0.96315	6.02919e+06	0.361125	366.882	6.08509e-05	3.21683e+06	0.340868	255	nyc	12	1	0.0340051	0.49703	0.496953	0.0956677	0.281584	0.140314	2.10158	10\	12	2.18912e+06	3139.29	730.941	4491.7	43	1	0	11383	0	0	0	0	0	1.87308e+06	868.92	201.836	1241.8	26	11	7	3159	0	0	0	0	0	3.71871e+06	1846.17	429.898	2637.55	54	24	15	6717	0	0	0	0	0	334207	263.413	61.577	377.444	8	3	2	966	0	0	0	0	0	1.28189e+06	231.484	53.5948	331.831	11	12	7	829	0	0	0	0	0	0	9437195	26	109	194	0.23	0.63	0.14	255
12	0.25	30	0.5	2020-11-01	5	Antibodies cant distinguish, monthly testing, with shielding	467	393.086	898.953	133742	79943.8	9.45881e+06	0.641828	-21614.4	1.00229	1.09799e-07	-5.07991e-12	6.0623e+06	0.642384	255	nyc	12	1	0.0340051	0.49703	0.496953	0.0956677	0.281584	0.140314	2.10158	10\	12	2.18912e+06	3139.29	730.941	4491.7	43	1	0	11383	0	0	0	0	0	1.87308e+06	868.92	201.836	1241.8	26	11	7	3159	0	0	0	0	0	3.71871e+06	1846.17	429.898	2637.55	54	24	15	6717	0	0	0	0	0	334207	263.413	61.577	377.444	8	3	2	966	0	0	0	0	0	1.28189e+06	231.484	53.5948	331.831	11	12	7	829	0	0	0	0	0	0	9437195	26	109	194	0.23	0.63	0.14	255
12	0.375	30	0.96	2020-11-01	1	Suboptimal test, monthly testing, no shielding	467	314.9	761.909	10087.5	57368.6	6.81925e+06	0.675148	2.61794e+06	0.722593	7096.23	0.00271061	4.54636e+06	0.481749	255	nyc	12	1	0.0340051	0.49703	0.496953	0.0956677	0.281584	0.140314	2.10158	10\	12	2.18912e+06	3139.29	730.941	4491.7	43	1	0	11383	0	0	0	0	0	1.87308e+06	868.92	201.836	1241.8	26	11	7	3159	0	0	0	0	0	3.71871e+06	1846.17	429.898	2637.55	54	24	15	6717	0	0	0	0	0	334207	263.413	61.577	377.444	8	3	2	966	0	0	0	0	0	1.28189e+06	231.484	53.5948	331.831	11	12	7	829	0	0	0	0	0	0	9437195	26	109	194	0.23	0.63	0.14	255
12	0.125	0	0.5	2020-11-01	5	No testing	467	145.812	350.48	0	54751.6	0	NA	9437195	0	4.42046e+06	0.468408	4.34269e+06	0.460168	255	nyc	12	1	0.0340051	0.49703	0.496953	0.0956677	0.281584	0.140314	2.10158	10\	12	2.18912e+06	3139.29	730.941	4491.7	43	1	0	11383	0	0	0	0	0	1.87308e+06	868.92	201.836	1241.8	26	11	7	3159	0	0	0	0	0	3.71871e+06	1846.17	429.898	2637.55	54	24	15	6717	0	0	0	0	0	334207	263.413	61.577	377.444	8	3	2	966	0	0	0	0	0	1.28189e+06	231.484	53.5948	331.831	11	12	7	829	0	0	0	0	0	0	9437195	26	109	194	0.23	0.63	0.14	255
12	0.5	30	0.96	2020-11-01	5	Suboptimal test, monthly testing, with shielding	467	31.2677	78.3212	1238.58	40708.4	5.84779e+06	0.573332	3.58941e+06	0.619653	1134.5	0.000316069	3.28934e+06	0.34855	255	nyc	12	1	0.0340051	0.49703	0.496953	0.0956677	0.281584	0.140314	2.10158	10\	12	2.18912e+06	3139.29	730.941	4491.7	43	1	0	11383	0	0	0	0	0	1.87308e+06	868.92	201.836	1241.8	26	11	7	3159	0	0	0	0	0	3.71871e+06	1846.17	429.898	2637.55	54	24	15	6717	0	0	0	0	0	334207	263.413	61.577	377.444	8	3	2	966	0	0	0	0	0	1.28189e+06	231.484	53.5948	331.831	11	12	7	829	0	0	0	0	0	0	9437195	26	109	194	0.23	0.63	0.14	255
13	0.375	30	0.96	2020-11-01	1	Suboptimal test, monthly testing, no shielding	467	894.163	2184.96	16538.6	55557.2	6.31798e+06	0.667518	3.11921e+06	0.669477	24671.6	0.00790957	4.20962e+06	0.446066	255	nyc	13	1	0.0332563	0.565794	0.532461	0.0314824	0.32404	0.168515	2.10158	10\	13	2.18891e+06	3216.92	749.018	4602.78	43	1	0	11383	0	0	0	0	0	1.87302e+06	890.409	206.827	1272.51	26	11	7	3159	0	0	0	0	0	3.71859e+06	1891.83	440.53	2702.78	54	24	15	6717	0	0	0	0	0	334189	269.927	63.0998	386.779	8	3	2	966	0	0	0	0	0	1.28188e+06	237.209	54.9202	340.038	11	12	7	829	0	0	0	0	0	0	9437195	26	109	194	0.23	0.63	0.14	255
13	0.25	30	0.5	2020-11-01	5	Antibodies cant distinguish, monthly testing, with shielding	467	289.083	645.013	193305	91208.9	9.43058e+06	0.676962	6612.8	0.999299	1.47183e-07	2.22573e-11	6.39848e+06	0.678006	255	nyc	13	1	0.0332563	0.565794	0.532461	0.0314824	0.32404	0.168515	2.10158	10\	13	2.18891e+06	3216.92	749.018	4602.78	43	1	0	11383	0	0	0	0	0	1.87302e+06	890.409	206.827	1272.51	26	11	7	3159	0	0	0	0	0	3.71859e+06	1891.83	440.53	2702.78	54	24	15	6717	0	0	0	0	0	334189	269.927	63.0998	386.779	8	3	2	966	0	0	0	0	0	1.28188e+06	237.209	54.9202	340.038	11	12	7	829	0	0	0	0	0	0	9437195	26	109	194	0.23	0.63	0.14	255
13	0.5	30	0.96	2020-11-01	5	Suboptimal test, monthly testing, with shielding	467	188.294	480.211	2422.99	34600	5.2034e+06	0.520283	4.23379e+06	0.551372	7392.66	0.00174611	2.66798e+06	0.282709	255	nyc	13	1	0.0332563	0.565794	0.532461	0.0314824	0.32404	0.168515	2.10158	10\	13	2.18891e+06	3216.92	749.018	4602.78	43	1	0	11383	0	0	0	0	0	1.87302e+06	890.409	206.827	1272.51	26	11	7	3159	0	0	0	0	0	3.71859e+06	1891.83	440.53	2702.78	54	24	15	6717	0	0	0	0	0	334189	269.927	63.0998	386.779	8	3	2	966	0	0	0	0	0	1.28188e+06	237.209	54.9202	340.038	11	12	7	829	0	0	0	0	0	0	9437195	26	109	194	0.23	0.63	0.14	255
13	0.625	30	0.998	2020-11-01	5	Ideal test, monthly testing, with shielding	467	2.4957	6.37145	38.6673	32760.4	2.69571e+06	0.952913	6.74149e+06	0.285647	1060.33	0.000157284	2.51325e+06	0.266314	255	nyc	13	1	0.0332563	0.565794	0.532461	0.0314824	0.32404	0.168515	2.10158	10\	13	2.18891e+06	3216.92	749.018	4602.78	43	1	0	11383	0	0	0	0	0	1.87302e+06	890.409	206.827	1272.51	26	11	7	3159	0	0	0	0	0	3.71859e+06	1891.83	440.53	2702.78	54	24	15	6717	0	0	0	0	0	334189	269.927	63.0998	386.779	8	3	2	966	0	0	0	0	0	1.28188e+06	237.209	54.9202	340.038	11	12	7	829	0	0	0	0	0	0	9437195	26	109	194	0.23	0.63	0.14	255
13	0.75	365	0.998	2020-11-01	5	Ideal test, annual testing, with shielding	467	49.4493	120.751	18.2926	42282.7	1.47338e+06	0.994773	7.96382e+06	0.156124	1.82108e+06	0.228669	3.21919e+06	0.341117	255	nyc	13	1	0.0332563	0.565794	0.532461	0.0314824	0.32404	0.168515	2.10158	10\	13	2.18891e+06	3216.92	749.018	4602.78	43	1	0	11383	0	0	0	0	0	1.87302e+06	890.409	206.827	1272.51	26	11	7	3159	0	0	0	0	0	3.71859e+06	1891.83	440.53	2702.78	54	24	15	6717	0	0	0	0	0	334189	269.927	63.0998	386.779	8	3	2	966	0	0	0	0	0	1.28188e+06	237.209	54.9202	340.038	11	12	7	829	0	0	0	0	0	0	9437195	26	109	194	0.23	0.63	0.14	255
13	0.125	0	0.5	2020-11-01	5	No testing	467	434.518	1062.26	0	50197	0	NA	9437195	0	3.86345e+06	0.409385	3.80352e+06	0.403035	255	nyc	13	1	0.0332563	0.565794	0.532461	0.0314824	0.32404	0.168515	2.10158	10\	13	2.18891e+06	3216.92	749.018	4602.78	43	1	0	11383	0	0	0	0	0	1.87302e+06	890.409	206.827	1272.51	26	11	7	3159	0	0	0	0	0	3.71859e+06	1891.83	440.53	2702.78	54	24	15	6717	0	0	0	0	0	334189	269.927	63.0998	386.779	8	3	2	966	0	0	0	0	0	1.28188e+06	237.209	54.9202	340.038	11	12	7	829	0	0	0	0	0	0	9437195	26	109	194	0.23	0.63	0.14	255
14	0.625	30	0.998	2020-11-01	5	Ideal test, monthly testing, with shielding	467	0.60579	1.49394	36.0097	36648	3.33391e+06	0.962335	6.10328e+06	0.353274	439.28	7.19745e-05	3.14331e+06	0.333077	255	nyc	14	1	0.0350429	0.506579	0.473501	0.155155	0.0329872	0.0390685	2.10158	10\	14	2.18986e+06	2860.56	666.043	4092.89	43	1	0	11383	0	0	0	0	0	1.87328e+06	791.77	183.915	1131.55	26	11	7	3159	0	0	0	0	0	3.71915e+06	1682.25	391.729	2403.37	54	24	15	6717	0	0	0	0	0	334269	240.025	56.1097	343.932	8	3	2	966	0	0	0	0	0	1.28195e+06	210.931	48.8362	302.369	11	12	7	829	0	0	0	0	0	0	9437195	26	109	194	0.23	0.63	0.14	255
14	0.375	30	0.96	2020-11-01	1	Suboptimal test, monthly testing, no shielding	467	291.956	702.671	10345.6	54733.8	6.82805e+06	0.677914	2.60915e+06	0.723525	6964.39	0.00266922	4.57016e+06	0.484271	255	nyc	14	1	0.0350429	0.506579	0.473501	0.155155	0.0329872	0.0390685	2.10158	10\	14	2.18986e+06	2860.56	666.043	4092.89	43	1	0	11383	0	0	0	0	0	1.87328e+06	791.77	183.915	1131.55	26	11	7	3159	0	0	0	0	0	3.71915e+06	1682.25	391.729	2403.37	54	24	15	6717	0	0	0	0	0	334269	240.025	56.1097	343.932	8	3	2	966	0	0	0	0	0	1.28195e+06	210.931	48.8362	302.369	11	12	7	829	0	0	0	0	0	0	9437195	26	109	194	0.23	0.63	0.14	255
14	0.125	0	0.5	2020-11-01	5	No testing	467	141.432	338.203	0	52191.4	0	NA	9437195	0	4.44434e+06	0.470939	4.36606e+06	0.462644	255	nyc	14	1	0.0350429	0.506579	0.473501	0.155155	0.0329872	0.0390685	2.10158	10\	14	2.18986e+06	2860.56	666.043	4092.89	43	1	0	11383	0	0	0	0	0	1.87328e+06	791.77	183.915	1131.55	26	11	7	3159	0	0	0	0	0	3.71915e+06	1682.25	391.729	2403.37	54	24	15	6717	0	0	0	0	0	334269	240.025	56.1097	343.932	8	3	2	966	0	0	0	0	0	1.28195e+06	210.931	48.8362	302.369	11	12	7	829	0	0	0	0	0	0	9437195	26	109	194	0.23	0.63	0.14	255
14	0.5	30	0.96	2020-11-01	5	Suboptimal test, monthly testing, with shielding	467	39.292	98.2843	1428.6	37687.9	5.78482e+06	0.56941	3.65238e+06	0.612981	1525.51	0.000417677	3.23189e+06	0.342462	255	nyc	14	1	0.0350429	0.506579	0.473501	0.155155	0.0329872	0.0390685	2.10158	10\	14	2.18986e+06	2860.56	666.043	4092.89	43	1	0	11383	0	0	0	0	0	1.87328e+06	791.77	183.915	1131.55	26	11	7	3159	0	0	0	0	0	3.71915e+06	1682.25	391.729	2403.37	54	24	15	6717	0	0	0	0	0	334269	240.025	56.1097	343.932	8	3	2	966	0	0	0	0	0	1.28195e+06	210.931	48.8362	302.369	11	12	7	829	0	0	0	0	0	0	9437195	26	109	194	0.23	0.63	0.14	255
14	0.75	365	0.998	2020-11-01	5	Ideal test, annual testing, with shielding	467	6.48784	15.1729	13.1708	45765.5	1.8385e+06	0.996152	7.5987e+06	0.194814	2.11248e+06	0.278005	3.86701e+06	0.409763	255	nyc	14	1	0.0350429	0.506579	0.473501	0.155155	0.0329872	0.0390685	2.10158	10\	14	2.18986e+06	2860.56	666.043	4092.89	43	1	0	11383	0	0	0	0	0	1.87328e+06	791.77	183.915	1131.55	26	11	7	3159	0	0	0	0	0	3.71915e+06	1682.25	391.729	2403.37	54	24	15	6717	0	0	0	0	0	334269	240.025	56.1097	343.932	8	3	2	966	0	0	0	0	0	1.28195e+06	210.931	48.8362	302.369	11	12	7	829	0	0	0	0	0	0	9437195	26	109	194	0.23	0.63	0.14	255
14	0.25	30	0.5	2020-11-01	5	Antibodies cant distinguish, monthly testing, with shielding	467	321.007	730.366	131685	76232	9.45864e+06	0.642446	-21446.3	1.00227	1.23905e-07	-5.77748e-12	6.06609e+06	0.642786	255	nyc	14	1	0.0350429	0.506579	0.473501	0.155155	0.0329872	0.0390685	2.10158	10\	14	2.18986e+06	2860.56	666.043	4092.89	43	1	0	11383	0	0	0	0	0	1.87328e+06	791.77	183.915	1131.55	26	11	7	3159	0	0	0	0	0	3.71915e+06	1682.25	391.729	2403.37	54	24	15	6717	0	0	0	0	0	334269	240.025	56.1097	343.932	8	3	2	966	0	0	0	0	0	1.28195e+06	210.931	48.8362	302.369	11	12	7	829	0	0	0	0	0	0	9437195	26	109	194	0.23	0.63	0.14	255
15	0.375	30	0.96	2020-11-01	1	Suboptimal test, monthly testing, no shielding	467	38.4503	91.2721	3891.76	68429.2	7.66603e+06	0.694203	1.77116e+06	0.812321	505.173	0.000285221	5.22889e+06	0.554072	255	nyc	15	1	0.0343886	0.343489	0.50113	0.0885909	0.327796	0.0973475	2.10158	10\	15	2.18943e+06	3021	703.4	4322.45	43	1	0	11383	0	0	0	0	0	1.87317e+06	836.179	194.231	1195.01	26	11	7	3159	0	0	0	0	0	3.7189e+06	1776.61	413.7	2538.16	54	24	15	6717	0	0	0	0	0	334233	253.487	59.2568	363.222	8	3	2	966	0	0	0	0	0	1.28192e+06	222.762	51.5753	319.328	11	12	7	829	0	0	0	0	0	0	9437195	26	109	194	0.23	0.63	0.14	255
15	0.75	365	0.998	2020-11-01	5	Ideal test, annual testing, with shielding	467	0.129842	0.290444	5.59162	64390.3	2.49674e+06	0.997614	6.94046e+06	0.264564	2.55016e+06	0.367434	4.94709e+06	0.524212	255	nyc	15	1	0.0343886	0.343489	0.50113	0.0885909	0.327796	0.0973475	2.10158	10\	15	2.18943e+06	3021	703.4	4322.45	43	1	0	11383	0	0	0	0	0	1.87317e+06	836.179	194.231	1195.01	26	11	7	3159	0	0	0	0	0	3.7189e+06	1776.61	413.7	2538.16	54	24	15	6717	0	0	0	0	0	334233	253.487	59.2568	363.222	8	3	2	966	0	0	0	0	0	1.28192e+06	222.762	51.5753	319.328	11	12	7	829	0	0	0	0	0	0	9437195	26	109	194	0.23	0.63	0.14	255
15	0.625	30	0.998	2020-11-01	5	Ideal test, monthly testing, with shielding	467	0.0180585	0.0419858	20.8163	58616.7	4.74914e+06	0.974054	4.68805e+06	0.503237	86.7011	1.84941e-05	4.53844e+06	0.48091	255	nyc	15	1	0.0343886	0.343489	0.50113	0.0885909	0.327796	0.0973475	2.10158	10\	15	2.18943e+06	3021	703.4	4322.45	43	1	0	11383	0	0	0	0	0	1.87317e+06	836.179	194.231	1195.01	26	11	7	3159	0	0	0	0	0	3.7189e+06	1776.61	413.7	2538.16	54	24	15	6717	0	0	0	0	0	334233	253.487	59.2568	363.222	8	3	2	966	0	0	0	0	0	1.28192e+06	222.762	51.5753	319.328	11	12	7	829	0	0	0	0	0	0	9437195	26	109	194	0.23	0.63	0.14	255
15	0.5	30	0.96	2020-11-01	5	Suboptimal test, monthly testing, with shielding	467	0.994031	2.39748	540.745	58922.4	7.10928e+06	0.653843	2.32792e+06	0.753325	30.2364	1.29886e-05	4.56089e+06	0.483289	255	nyc	15	1	0.0343886	0.343489	0.50113	0.0885909	0.327796	0.0973475	2.10158	10\	15	2.18943e+06	3021	703.4	4322.45	43	1	0	11383	0	0	0	0	0	1.87317e+06	836.179	194.231	1195.01	26	11	7	3159	0	0	0	0	0	3.7189e+06	1776.61	413.7	2538.16	54	24	15	6717	0	0	0	0	0	334233	253.487	59.2568	363.222	8	3	2	966	0	0	0	0	0	1.28192e+06	222.762	51.5753	319.328	11	12	7	829	0	0	0	0	0	0	9437195	26	109	194	0.23	0.63	0.14	255
15	0.125	0	0.5	2020-11-01	5	No testing	467	17.0544	39.9704	0	67789.7	0	NA	9437195	0	5.27925e+06	0.559409	5.18254e+06	0.549161	255	nyc	15	1	0.0343886	0.343489	0.50113	0.0885909	0.327796	0.0973475	2.10158	10\	15	2.18943e+06	3021	703.4	4322.45	43	1	0	11383	0	0	0	0	0	1.87317e+06	836.179	194.231	1195.01	26	11	7	3159	0	0	0	0	0	3.7189e+06	1776.61	413.7	2538.16	54	24	15	6717	0	0	0	0	0	334233	253.487	59.2568	363.222	8	3	2	966	0	0	0	0	0	1.28192e+06	222.762	51.5753	319.328	11	12	7	829	0	0	0	0	0	0	9437195	26	109	194	0.23	0.63	0.14	255
15	0.25	30	0.5	2020-11-01	5	Antibodies cant distinguish, monthly testing, with shielding	467	348.522	823.477	49323	72905.6	9.50769e+06	0.588929	-70491.7	1.00747	4.37766e-08	-6.21017e-13	5.54296e+06	0.587352	255	nyc	15	1	0.0343886	0.343489	0.50113	0.0885909	0.327796	0.0973475	2.10158	10\	15	2.18943e+06	3021	703.4	4322.45	43	1	0	11383	0	0	0	0	0	1.87317e+06	836.179	194.231	1195.01	26	11	7	3159	0	0	0	0	0	3.7189e+06	1776.61	413.7	2538.16	54	24	15	6717	0	0	0	0	0	334233	253.487	59.2568	363.222	8	3	2	966	0	0	0	0	0	1.28192e+06	222.762	51.5753	319.328	11	12	7	829	0	0	0	0	0	0	9437195	26	109	194	0.23	0.63	0.14	255
16	0.75	365	0.998	2020-11-01	5	Ideal test, annual testing, with shielding	467	0.000566799	0.00114796	0.9827	97606	3.36208e+06	0.998732	6.07511e+06	0.356259	3.13028e+06	0.515263	6.35983e+06	0.673911	255	nyc	16	1	0.0337309	0.0383009	0.566981	0.0207434	0.306226	0.074559	2.10158	10\	16	2.1896e+06	2958.26	688.792	4232.69	43	1	0	11383	0	0	0	0	0	1.87321e+06	818.814	190.197	1170.19	26	11	7	3159	0	0	0	0	0	3.719e+06	1739.71	405.109	2485.45	54	24	15	6717	0	0	0	0	0	334247	248.223	58.0262	355.679	8	3	2	966	0	0	0	0	0	1.28193e+06	218.135	50.5043	312.697	11	12	7	829	0	0	0	0	0	0	9437195	26	109	194	0.23	0.63	0.14	255
16	0.25	30	0.5	2020-11-01	5	Antibodies cant distinguish, monthly testing, with shielding	467	0.779942	1.77616	3021.96	96910.8	9.56316e+06	0.674043	-125962	1.01335	5.69178e-09	-4.51864e-14	6.32004e+06	0.669695	255	nyc	16	1	0.0337309	0.0383009	0.566981	0.0207434	0.306226	0.074559	2.10158	10\	16	2.1896e+06	2958.26	688.792	4232.69	43	1	0	11383	0	0	0	0	0	1.87321e+06	818.814	190.197	1170.19	26	11	7	3159	0	0	0	0	0	3.719e+06	1739.71	405.109	2485.45	54	24	15	6717	0	0	0	0	0	334247	248.223	58.0262	355.679	8	3	2	966	0	0	0	0	0	1.28193e+06	218.135	50.5043	312.697	11	12	7	829	0	0	0	0	0	0	9437195	26	109	194	0.23	0.63	0.14	255
16	0.375	30	0.96	2020-11-01	1	Suboptimal test, monthly testing, no shielding	467	0.328633	0.741062	523.747	98201.6	8.76161e+06	0.744404	675582	0.928413	3.05296	4.519e-06	6.39385e+06	0.677516	255	nyc	16	1	0.0337309	0.0383009	0.566981	0.0207434	0.306226	0.074559	2.10158	10\	16	2.1896e+06	2958.26	688.792	4232.69	43	1	0	11383	0	0	0	0	0	1.87321e+06	818.814	190.197	1170.19	26	11	7	3159	0	0	0	0	0	3.719e+06	1739.71	405.109	2485.45	54	24	15	6717	0	0	0	0	0	334247	248.223	58.0262	355.679	8	3	2	966	0	0	0	0	0	1.28193e+06	218.135	50.5043	312.697	11	12	7	829	0	0	0	0	0	0	9437195	26	109	194	0.23	0.63	0.14	255
16	0.125	0	0.5	2020-11-01	5	No testing	467	0.214638	0.479847	0	98188.2	0	NA	9437195	0	6.52179e+06	0.691073	6.39307e+06	0.677434	255	nyc	16	1	0.0337309	0.0383009	0.566981	0.0207434	0.306226	0.074559	2.10158	10\	16	2.1896e+06	2958.26	688.792	4232.69	43	1	0	11383	0	0	0	0	0	1.87321e+06	818.814	190.197	1170.19	26	11	7	3159	0	0	0	0	0	3.719e+06	1739.71	405.109	2485.45	54	24	15	6717	0	0	0	0	0	334247	248.223	58.0262	355.679	8	3	2	966	0	0	0	0	0	1.28193e+06	218.135	50.5043	312.697	11	12	7	829	0	0	0	0	0	0	9437195	26	109	194	0.23	0.63	0.14	255
16	0.625	30	0.998	2020-11-01	5	Ideal test, monthly testing, with shielding	467	8.16028e-05	0.000169383	5.01657	96157.4	6.52364e+06	0.981583	2.91356e+06	0.691269	21.6282	7.4233e-06	6.27636e+06	0.665066	255	nyc	16	1	0.0337309	0.0383009	0.566981	0.0207434	0.306226	0.074559	2.10158	10\	16	2.1896e+06	2958.26	688.792	4232.69	43	1	0	11383	0	0	0	0	0	1.87321e+06	818.814	190.197	1170.19	26	11	7	3159	0	0	0	0	0	3.719e+06	1739.71	405.109	2485.45	54	24	15	6717	0	0	0	0	0	334247	248.223	58.0262	355.679	8	3	2	966	0	0	0	0	0	1.28193e+06	218.135	50.5043	312.697	11	12	7	829	0	0	0	0	0	0	9437195	26	109	194	0.23	0.63	0.14	255
16	0.5	30	0.96	2020-11-01	5	Suboptimal test, monthly testing, with shielding	467	0.00394031	0.00889924	111.079	96199	8.70822e+06	0.735622	728976	0.922755	1.3246	1.81707e-06	6.27883e+06	0.665328	255	nyc	16	1	0.0337309	0.0383009	0.566981	0.0207434	0.306226	0.074559	2.10158	10\	16	2.1896e+06	2958.26	688.792	4232.69	43	1	0	11383	0	0	0	0	0	1.87321e+06	818.814	190.197	1170.19	26	11	7	3159	0	0	0	0	0	3.719e+06	1739.71	405.109	2485.45	54	24	15	6717	0	0	0	0	0	334247	248.223	58.0262	355.679	8	3	2	966	0	0	0	0	0	1.28193e+06	218.135	50.5043	312.697	11	12	7	829	0	0	0	0	0	0	9437195	26	109	194	0.23	0.63	0.14	255
17	0.75	365	0.998	2020-11-01	5	Ideal test, annual testing, with shielding	467	0.721993	1.64622	10.1906	61121.7	2.24922e+06	0.997155	7.18797e+06	0.238336	2.38227e+06	0.331425	4.53224e+06	0.480253	255	nyc	17	1	0.0338635	0.406165	0.527855	0.049239	0.276786	0.119197	2.10158	10\	17	2.18927e+06	3081.15	717.405	4408.52	43	1	0	11383	0	0	0	0	0	1.87312e+06	852.828	198.098	1218.81	26	11	7	3159	0	0	0	0	0	3.7188e+06	1811.98	421.937	2588.7	54	24	15	6717	0	0	0	0	0	334220	258.535	60.4366	370.454	8	3	2	966	0	0	0	0	0	1.2819e+06	227.197	52.6023	325.686	11	12	7	829	0	0	0	0	0	0	9437195	26	109	194	0.23	0.63	0.14	255
17	0.125	0	0.5	2020-11-01	5	No testing	467	44.3211	104.405	0	66705.7	0	NA	9437195	0	5.00189e+06	0.530019	4.90471e+06	0.519722	255	nyc	17	1	0.0338635	0.406165	0.527855	0.049239	0.276786	0.119197	2.10158	10\	17	2.18927e+06	3081.15	717.405	4408.52	43	1	0	11383	0	0	0	0	0	1.87312e+06	852.828	198.098	1218.81	26	11	7	3159	0	0	0	0	0	3.7188e+06	1811.98	421.937	2588.7	54	24	15	6717	0	0	0	0	0	334220	258.535	60.4366	370.454	8	3	2	966	0	0	0	0	0	1.2819e+06	227.197	52.6023	325.686	11	12	7	829	0	0	0	0	0	0	9437195	26	109	194	0.23	0.63	0.14	255
17	0.375	30	0.96	2020-11-01	1	Suboptimal test, monthly testing, no shielding	467	100.537	239.647	7195.35	68148.1	7.3729e+06	0.690938	2.06429e+06	0.78126	1531.02	0.000741668	5.00504e+06	0.530352	255	nyc	17	1	0.0338635	0.406165	0.527855	0.049239	0.276786	0.119197	2.10158	10\	17	2.18927e+06	3081.15	717.405	4408.52	43	1	0	11383	0	0	0	0	0	1.87312e+06	852.828	198.098	1218.81	26	11	7	3159	0	0	0	0	0	3.7188e+06	1811.98	421.937	2588.7	54	24	15	6717	0	0	0	0	0	334220	258.535	60.4366	370.454	8	3	2	966	0	0	0	0	0	1.2819e+06	227.197	52.6023	325.686	11	12	7	829	0	0	0	0	0	0	9437195	26	109	194	0.23	0.63	0.14	255
17	0.25	30	0.5	2020-11-01	5	Antibodies cant distinguish, monthly testing, with shielding	467	402.027	932.248	99691.3	81607	9.48567e+06	0.621683	-48474.7	1.00514	9.22758e-08	-1.90359e-12	5.8623e+06	0.621191	255	nyc	17	1	0.0338635	0.406165	0.527855	0.049239	0.276786	0.119197	2.10158	10\	17	2.18927e+06	3081.15	717.405	4408.52	43	1	0	11383	0	0	0	0	0	1.87312e+06	852.828	198.098	1218.81	26	11	7	3159	0	0	0	0	0	3.7188e+06	1811.98	421.937	2588.7	54	24	15	6717	0	0	0	0	0	334220	258.535	60.4366	370.454	8	3	2	966	0	0	0	0	0	1.2819e+06	227.197	52.6023	325.686	11	12	7	829	0	0	0	0	0	0	9437195	26	109	194	0.23	0.63	0.14	255
17	0.5	30	0.96	2020-11-01	5	Suboptimal test, monthly testing, with shielding	467	6.92628	16.9878	1027.16	52779.2	6.51797e+06	0.6204	2.91923e+06	0.690668	194.683	6.669e-05	3.96171e+06	0.419797	255	nyc	17	1	0.0338635	0.406165	0.527855	0.049239	0.276786	0.119197	2.10158	10\	17	2.18927e+06	3081.15	717.405	4408.52	43	1	0	11383	0	0	0	0	0	1.87312e+06	852.828	198.098	1218.81	26	11	7	3159	0	0	0	0	0	3.7188e+06	1811.98	421.937	2588.7	54	24	15	6717	0	0	0	0	0	334220	258.535	60.4366	370.454	8	3	2	966	0	0	0	0	0	1.2819e+06	227.197	52.6023	325.686	11	12	7	829	0	0	0	0	0	0	9437195	26	109	194	0.23	0.63	0.14	255
17	0.625	30	0.998	2020-11-01	5	Ideal test, monthly testing, with shielding	467	0.116754	0.279177	34.9186	52129.8	4.12154e+06	0.969878	5.31566e+06	0.436733	170.55	3.20844e-05	3.91505e+06	0.414854	255	nyc	17	1	0.0338635	0.406165	0.527855	0.049239	0.276786	0.119197	2.10158	10\	17	2.18927e+06	3081.15	717.405	4408.52	43	1	0	11383	0	0	0	0	0	1.87312e+06	852.828	198.098	1218.81	26	11	7	3159	0	0	0	0	0	3.7188e+06	1811.98	421.937	2588.7	54	24	15	6717	0	0	0	0	0	334220	258.535	60.4366	370.454	8	3	2	966	0	0	0	0	0	1.2819e+06	227.197	52.6023	325.686	11	12	7	829	0	0	0	0	0	0	9437195	26	109	194	0.23	0.63	0.14	255
18	0.75	365	0.998	2020-11-01	5	Ideal test, annual testing, with shielding	467	1.99581	4.73965	6.67333	42251.6	1.88737e+06	0.996257	7.54983e+06	0.199992	2.0964e+06	0.277675	3.91814e+06	0.41518	255	nyc	18	1	0.0328724	0.411125	0.420453	0.0375008	0.772937	0.445323	2.10158	10\	18	2.18688e+06	3978.97	926.452	5693.13	43	1	0	11383	0	0	0	0	0	1.87246e+06	1101.34	255.822	1573.96	26	11	7	3159	0	0	0	0	0	3.7174e+06	2339.98	544.887	3343.03	54	24	15	6717	0	0	0	0	0	334019	333.87	78.0474	478.402	8	3	2	966	0	0	0	0	0	1.28173e+06	293.401	67.9302	420.589	11	12	7	829	0	0	0	0	0	0	9437195	26	109	194	0.23	0.63	0.14	255
18	0.375	30	0.96	2020-11-01	1	Suboptimal test, monthly testing, no shielding	467	198.022	483.184	5853.3	47911.4	6.76791e+06	0.661167	2.66928e+06	0.717153	5478.9	0.00205258	4.43054e+06	0.469476	255	nyc	18	1	0.0328724	0.411125	0.420453	0.0375008	0.772937	0.445323	2.10158	10\	18	2.18688e+06	3978.97	926.452	5693.13	43	1	0	11383	0	0	0	0	0	1.87246e+06	1101.34	255.822	1573.96	26	11	7	3159	0	0	0	0	0	3.7174e+06	2339.98	544.887	3343.03	54	24	15	6717	0	0	0	0	0	334019	333.87	78.0474	478.402	8	3	2	966	0	0	0	0	0	1.28173e+06	293.401	67.9302	420.589	11	12	7	829	0	0	0	0	0	0	9437195	26	109	194	0.23	0.63	0.14	255
18	0.125	0	0.5	2020-11-01	5	No testing	467	94.0931	228.113	0	46487.5	0	NA	9437195	0	4.35448e+06	0.461416	4.29579e+06	0.455198	255	nyc	18	1	0.0328724	0.411125	0.420453	0.0375008	0.772937	0.445323	2.10158	10\	18	2.18688e+06	3978.97	926.452	5693.13	43	1	0	11383	0	0	0	0	0	1.87246e+06	1101.34	255.822	1573.96	26	11	7	3159	0	0	0	0	0	3.7174e+06	2339.98	544.887	3343.03	54	24	15	6717	0	0	0	0	0	334019	333.87	78.0474	478.402	8	3	2	966	0	0	0	0	0	1.28173e+06	293.401	67.9302	420.589	11	12	7	829	0	0	0	0	0	0	9437195	26	109	194	0.23	0.63	0.14	255
18	0.625	30	0.998	2020-11-01	5	Ideal test, monthly testing, with shielding	467	0.0990475	0.244544	17.4005	36976.9	3.61844e+06	0.965325	5.81875e+06	0.383423	213.013	3.66081e-05	3.44123e+06	0.364646	255	nyc	18	1	0.0328724	0.411125	0.420453	0.0375008	0.772937	0.445323	2.10158	10\	18	2.18688e+06	3978.97	926.452	5693.13	43	1	0	11383	0	0	0	0	0	1.87246e+06	1101.34	255.822	1573.96	26	11	7	3159	0	0	0	0	0	3.7174e+06	2339.98	544.887	3343.03	54	24	15	6717	0	0	0	0	0	334019	333.87	78.0474	478.402	8	3	2	966	0	0	0	0	0	1.28173e+06	293.401	67.9302	420.589	11	12	7	829	0	0	0	0	0	0	9437195	26	109	194	0.23	0.63	0.14	255
18	0.25	30	0.5	2020-11-01	5	Antibodies cant distinguish, monthly testing, with shielding	467	583.097	1370.76	85080.1	62184.5	9.4611e+06	0.594597	-23900.4	1.00253	5.93101e-08	-2.48156e-12	5.62799e+06	0.596363	255	nyc	18	1	0.0328724	0.411125	0.420453	0.0375008	0.772937	0.445323	2.10158	10\	18	2.18688e+06	3978.97	926.452	5693.13	43	1	0	11383	0	0	0	0	0	1.87246e+06	1101.34	255.822	1573.96	26	11	7	3159	0	0	0	0	0	3.7174e+06	2339.98	544.887	3343.03	54	24	15	6717	0	0	0	0	0	334019	333.87	78.0474	478.402	8	3	2	966	0	0	0	0	0	1.28173e+06	293.401	67.9302	420.589	11	12	7	829	0	0	0	0	0	0	9437195	26	109	194	0.23	0.63	0.14	255
18	0.5	30	0.96	2020-11-01	5	Suboptimal test, monthly testing, with shielding	467	6.93355	17.3084	561.585	37371.6	6.03206e+06	0.585229	3.40513e+06	0.63918	310.467	9.11764e-05	3.4788e+06	0.368627	255	nyc	18	1	0.0328724	0.411125	0.420453	0.0375008	0.772937	0.445323	2.10158	10\	18	2.18688e+06	3978.97	926.452	5693.13	43	1	0	11383	0	0	0	0	0	1.87246e+06	1101.34	255.822	1573.96	26	11	7	3159	0	0	0	0	0	3.7174e+06	2339.98	544.887	3343.03	54	24	15	6717	0	0	0	0	0	334019	333.87	78.0474	478.402	8	3	2	966	0	0	0	0	0	1.28173e+06	293.401	67.9302	420.589	11	12	7	829	0	0	0	0	0	0	9437195	26	109	194	0.23	0.63	0.14	255
19	0.375	30	0.96	2020-11-01	1	Suboptimal test, monthly testing, no shielding	467	15.5876	36.5593	2604.29	63663.1	7.84462e+06	0.698847	1.59257e+06	0.831245	206.416	0.000129612	5.39302e+06	0.571464	255	nyc	19	1	0.0343737	0.266148	0.449197	0.189942	0.110066	0.173509	2.10158	10\	19	2.18888e+06	3230.67	752.219	4622.45	43	1	0	11383	0	0	0	0	0	1.87301e+06	894.214	207.711	1277.95	26	11	7	3159	0	0	0	0	0	3.71857e+06	1899.91	442.413	2714.33	54	24	15	6717	0	0	0	0	0	334186	271.081	63.3695	388.432	8	3	2	966	0	0	0	0	0	1.28188e+06	238.222	55.1549	341.491	11	12	7	829	0	0	0	0	0	0	9437195	26	109	194	0.23	0.63	0.14	255
19	0.75	365	0.998	2020-11-01	5	Ideal test, annual testing, with shielding	467	0.0404044	0.0881467	4.05593	60787.9	2.62364e+06	0.997824	6.81355e+06	0.278011	2.64545e+06	0.388263	5.17408e+06	0.548265	255	nyc	19	1	0.0343737	0.266148	0.449197	0.189942	0.110066	0.173509	2.10158	10\	19	2.18888e+06	3230.67	752.219	4622.45	43	1	0	11383	0	0	0	0	0	1.87301e+06	894.214	207.711	1277.95	26	11	7	3159	0	0	0	0	0	3.71857e+06	1899.91	442.413	2714.33	54	24	15	6717	0	0	0	0	0	334186	271.081	63.3695	388.432	8	3	2	966	0	0	0	0	0	1.28188e+06	238.222	55.1549	341.491	11	12	7	829	0	0	0	0	0	0	9437195	26	109	194	0.23	0.63	0.14	255
19	0.125	0	0.5	2020-11-01	5	No testing	467	8.14418	18.8913	0	63364.2	0	NA	9437195	0	5.46096e+06	0.578664	5.3695e+06	0.568972	255	nyc	19	1	0.0343737	0.266148	0.449197	0.189942	0.110066	0.173509	2.10158	10\	19	2.18888e+06	3230.67	752.219	4622.45	43	1	0	11383	0	0	0	0	0	1.87301e+06	894.214	207.711	1277.95	26	11	7	3159	0	0	0	0	0	3.71857e+06	1899.91	442.413	2714.33	54	24	15	6717	0	0	0	0	0	334186	271.081	63.3695	388.432	8	3	2	966	0	0	0	0	0	1.28188e+06	238.222	55.1549	341.491	11	12	7	829	0	0	0	0	0	0	9437195	26	109	194	0.23	0.63	0.14	255
19	0.25	30	0.5	2020-11-01	5	Antibodies cant distinguish, monthly testing, with shielding	467	141.345	333.868	26817.9	63882.3	9.51216e+06	0.576277	-74962.2	1.00794	3.14229e-08	-4.19183e-13	5.41308e+06	0.57359	255	nyc	19	1	0.0343737	0.266148	0.449197	0.189942	0.110066	0.173509	2.10158	10\	19	2.18888e+06	3230.67	752.219	4622.45	43	1	0	11383	0	0	0	0	0	1.87301e+06	894.214	207.711	1277.95	26	11	7	3159	0	0	0	0	0	3.71857e+06	1899.91	442.413	2714.33	54	24	15	6717	0	0	0	0	0	334186	271.081	63.3695	388.432	8	3	2	966	0	0	0	0	0	1.28188e+06	238.222	55.1549	341.491	11	12	7	829	0	0	0	0	0	0	9437195	26	109	194	0.23	0.63	0.14	255
19	0.625	30	0.998	2020-11-01	5	Ideal test, monthly testing, with shielding	467	0.00521165	0.0118103	15.7869	56020	5.01243e+06	0.975511	4.42476e+06	0.531136	63.2852	1.43025e-05	4.8053e+06	0.509187	255	nyc	19	1	0.0343737	0.266148	0.449197	0.189942	0.110066	0.173509	2.10158	10\	19	2.18888e+06	3230.67	752.219	4622.45	43	1	0	11383	0	0	0	0	0	1.87301e+06	894.214	207.711	1277.95	26	11	7	3159	0	0	0	0	0	3.71857e+06	1899.91	442.413	2714.33	54	24	15	6717	0	0	0	0	0	334186	271.081	63.3695	388.432	8	3	2	966	0	0	0	0	0	1.28188e+06	238.222	55.1549	341.491	11	12	7	829	0	0	0	0	0	0	9437195	26	109	194	0.23	0.63	0.14	255
19	0.5	30	0.96	2020-11-01	5	Suboptimal test, monthly testing, with shielding	467	0.280274	0.665436	390.87	56241.8	7.36012e+06	0.66676	2.07708e+06	0.779905	12.5991	6.06576e-06	4.82304e+06	0.511068	255	nyc	19	1	0.0343737	0.266148	0.449197	0.189942	0.110066	0.173509	2.10158	10\	19	2.18888e+06	3230.67	752.219	4622.45	43	1	0	11383	0	0	0	0	0	1.87301e+06	894.214	207.711	1277.95	26	11	7	3159	0	0	0	0	0	3.71857e+06	1899.91	442.413	2714.33	54	24	15	6717	0	0	0	0	0	334186	271.081	63.3695	388.432	8	3	2	966	0	0	0	0	0	1.28188e+06	238.222	55.1549	341.491	11	12	7	829	0	0	0	0	0	0	9437195	26	109	194	0.23	0.63	0.14	255
20	0.625	30	0.998	2020-11-01	5	Ideal test, monthly testing, with shielding	467	0.217416	0.573287	0.993061	21345.5	2.02291e+06	0.936108	7.41428e+06	0.214355	402.726	5.43176e-05	1.85489e+06	0.196551	255	nyc	20	1	0.0346996	0.96487	0.466301	0.11444	0.320111	0.121408	2.10158	10\	20	2.18926e+06	3087.24	718.823	4417.23	43	1	0	11383	0	0	0	0	0	1.87312e+06	854.513	198.489	1221.21	26	11	7	3159	0	0	0	0	0	3.71879e+06	1815.56	422.771	2593.82	54	24	15	6717	0	0	0	0	0	334218	259.045	60.556	371.186	8	3	2	966	0	0	0	0	0	1.2819e+06	227.646	52.7062	326.33	11	12	7	829	0	0	0	0	0	0	9437195	26	109	194	0.23	0.63	0.14	255
20	0.375	30	0.96	2020-11-01	1	Suboptimal test, monthly testing, no shielding	467	44.3647	116.734	345.521	21604.2	4.49292e+06	0.426713	4.94428e+06	0.476086	2224.28	0.000449869	1.88339e+06	0.199571	255	nyc	20	1	0.0346996	0.96487	0.466301	0.11444	0.320111	0.121408	2.10158	10\	20	2.18926e+06	3087.24	718.823	4417.23	43	1	0	11383	0	0	0	0	0	1.87312e+06	854.513	198.489	1221.21	26	11	7	3159	0	0	0	0	0	3.71879e+06	1815.56	422.771	2593.82	54	24	15	6717	0	0	0	0	0	334218	259.045	60.556	371.186	8	3	2	966	0	0	0	0	0	1.2819e+06	227.646	52.7062	326.33	11	12	7	829	0	0	0	0	0	0	9437195	26	109	194	0.23	0.63	0.14	255
20	0.5	30	0.96	2020-11-01	5	Suboptimal test, monthly testing, with shielding	467	8.25195	21.6152	79.4015	21390.3	4.48127e+06	0.423528	4.95592e+06	0.474852	467.084	9.42477e-05	1.85981e+06	0.197073	255	nyc	20	1	0.0346996	0.96487	0.466301	0.11444	0.320111	0.121408	2.10158	10\	20	2.18926e+06	3087.24	718.823	4417.23	43	1	0	11383	0	0	0	0	0	1.87312e+06	854.513	198.489	1221.21	26	11	7	3159	0	0	0	0	0	3.71879e+06	1815.56	422.771	2593.82	54	24	15	6717	0	0	0	0	0	334218	259.045	60.556	371.186	8	3	2	966	0	0	0	0	0	1.2819e+06	227.646	52.7062	326.33	11	12	7	829	0	0	0	0	0	0	9437195	26	109	194	0.23	0.63	0.14	255
20	0.25	30	0.5	2020-11-01	5	Antibodies cant distinguish, monthly testing, with shielding	467	5218.28	12153.6	169476	69528.7	9.41595e+06	0.61793	21244.5	0.997749	2.97764e-09	1.40161e-13	6.03047e+06	0.639011	255	nyc	20	1	0.0346996	0.96487	0.466301	0.11444	0.320111	0.121408	2.10158	10\	20	2.18926e+06	3087.24	718.823	4417.23	43	1	0	11383	0	0	0	0	0	1.87312e+06	854.513	198.489	1221.21	26	11	7	3159	0	0	0	0	0	3.71879e+06	1815.56	422.771	2593.82	54	24	15	6717	0	0	0	0	0	334218	259.045	60.556	371.186	8	3	2	966	0	0	0	0	0	1.2819e+06	227.646	52.7062	326.33	11	12	7	829	0	0	0	0	0	0	9437195	26	109	194	0.23	0.63	0.14	255
20	0.125	0	0.5	2020-11-01	5	No testing	467	4.8231	12.5613	0	21440.6	0	NA	9437195	0	1.90299e+06	0.201648	1.86397e+06	0.197514	255	nyc	20	1	0.0346996	0.96487	0.466301	0.11444	0.320111	0.121408	2.10158	10\	20	2.18926e+06	3087.24	718.823	4417.23	43	1	0	11383	0	0	0	0	0	1.87312e+06	854.513	198.489	1221.21	26	11	7	3159	0	0	0	0	0	3.71879e+06	1815.56	422.771	2593.82	54	24	15	6717	0	0	0	0	0	334218	259.045	60.556	371.186	8	3	2	966	0	0	0	0	0	1.2819e+06	227.646	52.7062	326.33	11	12	7	829	0	0	0	0	0	0	9437195	26	109	194	0.23	0.63	0.14	255
20	0.75	365	0.998	2020-11-01	5	Ideal test, annual testing, with shielding	467	1.995	5.20932	0.26605	21411.3	875535	0.989494	8.56166e+06	0.0927749	1.03388e+06	0.120757	1.86106e+06	0.197204	255	nyc	20	1	0.0346996	0.96487	0.466301	0.11444	0.320111	0.121408	2.10158	10\	20	2.18926e+06	3087.24	718.823	4417.23	43	1	0	11383	0	0	0	0	0	1.87312e+06	854.513	198.489	1221.21	26	11	7	3159	0	0	0	0	0	3.71879e+06	1815.56	422.771	2593.82	54	24	15	6717	0	0	0	0	0	334218	259.045	60.556	371.186	8	3	2	966	0	0	0	0	0	1.2819e+06	227.646	52.7062	326.33	11	12	7	829	0	0	0	0	0	0	9437195	26	109	194	0.23	0.63	0.14	255
21	0.75	365	0.998	2020-11-01	5	Ideal test, annual testing, with shielding	467	14.5932	34.8554	11.8622	43074.3	1.65554e+06	0.995499	7.78166e+06	0.175427	1.93871e+06	0.249138	3.51273e+06	0.372222	255	nyc	21	1	0.034505	0.571607	0.492951	0.211113	0.0597924	0.0474972	1.90964	11\	21	2.1898e+06	2883.76	671.446	4126.09	43	1	0	11383	0	0	0	0	0	1.87327e+06	798.193	185.407	1140.72	26	11	7	3159	0	0	0	0	0	3.71911e+06	1695.9	394.906	2422.86	54	24	15	6717	0	0	0	0	0	334264	241.972	56.5648	346.722	8	3	2	966	0	0	0	0	0	1.28194e+06	212.642	49.2324	304.822	11	12	7	829	0	0	0	0	0	0	9437195	26	109	194	0.23	0.63	0.14	255
21	0.5	30	0.96	2020-11-01	5	Suboptimal test, monthly testing, with shielding	467	47.9716	121.069	1232.76	36598.6	5.57956e+06	0.55071	3.85763e+06	0.591231	1908.34	0.000494691	3.01234e+06	0.319199	255	nyc	21	1	0.034505	0.571607	0.492951	0.211113	0.0597924	0.0474972	1.90964	11\	21	2.1898e+06	2883.76	671.446	4126.09	43	1	0	11383	0	0	0	0	0	1.87327e+06	798.193	185.407	1140.72	26	11	7	3159	0	0	0	0	0	3.71911e+06	1695.9	394.906	2422.86	54	24	15	6717	0	0	0	0	0	334264	241.972	56.5648	346.722	8	3	2	966	0	0	0	0	0	1.28194e+06	212.642	49.2324	304.822	11	12	7	829	0	0	0	0	0	0	9437195	26	109	194	0.23	0.63	0.14	255
21	0.25	30	0.5	2020-11-01	5	Antibodies cant distinguish, monthly testing, with shielding	467	503.7	1148.79	143007	78664.6	9.45488e+06	0.637359	-17687	1.00187	9.64152e-08	-5.45121e-12	6.02498e+06	0.63843	255	nyc	21	1	0.034505	0.571607	0.492951	0.211113	0.0597924	0.0474972	1.90964	11\	21	2.1898e+06	2883.76	671.446	4126.09	43	1	0	11383	0	0	0	0	0	1.87327e+06	798.193	185.407	1140.72	26	11	7	3159	0	0	0	0	0	3.71911e+06	1695.9	394.906	2422.86	54	24	15	6717	0	0	0	0	0	334264	241.972	56.5648	346.722	8	3	2	966	0	0	0	0	0	1.28194e+06	212.642	49.2324	304.822	11	12	7	829	0	0	0	0	0	0	9437195	26	109	194	0.23	0.63	0.14	255
21	0.375	30	0.96	2020-11-01	1	Suboptimal test, monthly testing, no shielding	467	517.194	1260.99	11165.3	52364.4	6.4926e+06	0.66011	2.94459e+06	0.68798	14002.6	0.00475537	4.2476e+06	0.450092	255	nyc	21	1	0.034505	0.571607	0.492951	0.211113	0.0597924	0.0474972	1.90964	11\	21	2.1898e+06	2883.76	671.446	4126.09	43	1	0	11383	0	0	0	0	0	1.87327e+06	798.193	185.407	1140.72	26	11	7	3159	0	0	0	0	0	3.71911e+06	1695.9	394.906	2422.86	54	24	15	6717	0	0	0	0	0	334264	241.972	56.5648	346.722	8	3	2	966	0	0	0	0	0	1.28194e+06	212.642	49.2324	304.822	11	12	7	829	0	0	0	0	0	0	9437195	26	109	194	0.23	0.63	0.14	255
21	0.125	0	0.5	2020-11-01	5	No testing	467	242.454	589.117	0	49179.2	0	NA	9437195	0	4.06007e+06	0.43022	3.9891e+06	0.4227	255	nyc	21	1	0.034505	0.571607	0.492951	0.211113	0.0597924	0.0474972	1.90964	11\	21	2.1898e+06	2883.76	671.446	4126.09	43	1	0	11383	0	0	0	0	0	1.87327e+06	798.193	185.407	1140.72	26	11	7	3159	0	0	0	0	0	3.71911e+06	1695.9	394.906	2422.86	54	24	15	6717	0	0	0	0	0	334264	241.972	56.5648	346.722	8	3	2	966	0	0	0	0	0	1.28194e+06	212.642	49.2324	304.822	11	12	7	829	0	0	0	0	0	0	9437195	26	109	194	0.23	0.63	0.14	255
21	0.625	30	0.998	2020-11-01	5	Ideal test, monthly testing, with shielding	467	0.726363	1.8136	27.5518	35696.9	3.12642e+06	0.959608	6.31077e+06	0.331287	478.217	7.57779e-05	2.93593e+06	0.311102	255	nyc	21	1	0.034505	0.571607	0.492951	0.211113	0.0597924	0.0474972	1.90964	11\	21	2.1898e+06	2883.76	671.446	4126.09	43	1	0	11383	0	0	0	0	0	1.87327e+06	798.193	185.407	1140.72	26	11	7	3159	0	0	0	0	0	3.71911e+06	1695.9	394.906	2422.86	54	24	15	6717	0	0	0	0	0	334264	241.972	56.5648	346.722	8	3	2	966	0	0	0	0	0	1.28194e+06	212.642	49.2324	304.822	11	12	7	829	0	0	0	0	0	0	9437195	26	109	194	0.23	0.63	0.14	255
22	0.5	30	0.96	2020-11-01	5	Suboptimal test, monthly testing, with shielding	467	32.5577	85.9644	245.25	23328.1	4.37497e+06	0.409238	5.06222e+06	0.463588	1417.12	0.00027994	1.74557e+06	0.184967	255	nyc	22	1	0.0345368	0.902978	0.554864	0.0977185	0.0956584	0.00918694	1.90964	11\	22	2.19008e+06	2778.29	646.889	3975.19	43	1	0	11383	0	0	0	0	0	1.87334e+06	769	178.626	1099	26	11	7	3159	0	0	0	0	0	3.71928e+06	1633.87	380.463	2334.25	54	24	15	6717	0	0	0	0	0	334287	233.122	54.4961	334.041	8	3	2	966	0	0	0	0	0	1.28196e+06	204.865	47.4318	293.673	11	12	7	829	0	0	0	0	0	0	9437195	26	109	194	0.23	0.63	0.14	255
22	0.625	30	0.998	2020-11-01	5	Ideal test, monthly testing, with shielding	467	0.939073	2.48522	2.369	23195	1.90943e+06	0.932206	7.52776e+06	0.202331	562.61	7.47381e-05	1.73228e+06	0.183559	255	nyc	22	1	0.0345368	0.902978	0.554864	0.0977185	0.0956584	0.00918694	1.90964	11\	22	2.19008e+06	2778.29	646.889	3975.19	43	1	0	11383	0	0	0	0	0	1.87334e+06	769	178.626	1099	26	11	7	3159	0	0	0	0	0	3.71928e+06	1633.87	380.463	2334.25	54	24	15	6717	0	0	0	0	0	334287	233.122	54.4961	334.041	8	3	2	966	0	0	0	0	0	1.28196e+06	204.865	47.4318	293.673	11	12	7	829	0	0	0	0	0	0	9437195	26	109	194	0.23	0.63	0.14	255
22	0.75	365	0.998	2020-11-01	5	Ideal test, annual testing, with shielding	467	8.20254	21.6021	0.69633	23347.4	822544	0.988697	8.61465e+06	0.0871598	979867	0.113744	1.745e+06	0.184906	255	nyc	22	1	0.0345368	0.902978	0.554864	0.0977185	0.0956584	0.00918694	1.90964	11\	22	2.19008e+06	2778.29	646.889	3975.19	43	1	0	11383	0	0	0	0	0	1.87334e+06	769	178.626	1099	26	11	7	3159	0	0	0	0	0	3.71928e+06	1633.87	380.463	2334.25	54	24	15	6717	0	0	0	0	0	334287	233.122	54.4961	334.041	8	3	2	966	0	0	0	0	0	1.28196e+06	204.865	47.4318	293.673	11	12	7	829	0	0	0	0	0	0	9437195	26	109	194	0.23	0.63	0.14	255
22	0.125	0	0.5	2020-11-01	5	No testing	467	18.5562	48.9248	0	23422.9	0	NA	9437195	0	1.79948e+06	0.19068	1.75186e+06	0.185633	255	nyc	22	1	0.0345368	0.902978	0.554864	0.0977185	0.0956584	0.00918694	1.90964	11\	22	2.19008e+06	2778.29	646.889	3975.19	43	1	0	11383	0	0	0	0	0	1.87334e+06	769	178.626	1099	26	11	7	3159	0	0	0	0	0	3.71928e+06	1633.87	380.463	2334.25	54	24	15	6717	0	0	0	0	0	334287	233.122	54.4961	334.041	8	3	2	966	0	0	0	0	0	1.28196e+06	204.865	47.4318	293.673	11	12	7	829	0	0	0	0	0	0	9437195	26	109	194	0.23	0.63	0.14	255
22	0.375	30	0.96	2020-11-01	1	Suboptimal test, monthly testing, no shielding	467	160.512	425.962	1062.04	23907.2	4.4008e+06	0.416979	5.03639e+06	0.466325	6682.94	0.00132693	1.80349e+06	0.191105	255	nyc	22	1	0.0345368	0.902978	0.554864	0.0977185	0.0956584	0.00918694	1.90964	11\	22	2.19008e+06	2778.29	646.889	3975.19	43	1	0	11383	0	0	0	0	0	1.87334e+06	769	178.626	1099	26	11	7	3159	0	0	0	0	0	3.71928e+06	1633.87	380.463	2334.25	54	24	15	6717	0	0	0	0	0	334287	233.122	54.4961	334.041	8	3	2	966	0	0	0	0	0	1.28196e+06	204.865	47.4318	293.673	11	12	7	829	0	0	0	0	0	0	9437195	26	109	194	0.23	0.63	0.14	255
22	0.25	30	0.5	2020-11-01	5	Antibodies cant distinguish, monthly testing, with shielding	467	4000.18	9057.16	229052	89418.7	9.41e+06	0.65399	27197.4	0.997118	5.62275e-09	2.06738e-13	6.28791e+06	0.66629	255	nyc	22	1	0.0345368	0.902978	0.554864	0.0977185	0.0956584	0.00918694	1.90964	11\	22	2.19008e+06	2778.29	646.889	3975.19	43	1	0	11383	0	0	0	0	0	1.87334e+06	769	178.626	1099	26	11	7	3159	0	0	0	0	0	3.71928e+06	1633.87	380.463	2334.25	54	24	15	6717	0	0	0	0	0	334287	233.122	54.4961	334.041	8	3	2	966	0	0	0	0	0	1.28196e+06	204.865	47.4318	293.673	11	12	7	829	0	0	0	0	0	0	9437195	26	109	194	0.23	0.63	0.14	255
23	0.25	30	0.5	2020-11-01	5	Antibodies cant distinguish, monthly testing, with shielding	467	939.088	2106.15	190860	84378.5	9.42877e+06	0.663398	8429.88	0.999107	4.00314e-08	4.74874e-12	6.29042e+06	0.666556	255	nyc	23	1	0.0348245	0.761617	0.505772	0.174385	0.144494	0.00837676	1.90964	11\	23	2.19009e+06	2776.06	646.37	3972	43	1	0	11383	0	0	0	0	0	1.87335e+06	768.383	178.483	1098.12	26	11	7	3159	0	0	0	0	0	3.71928e+06	1632.56	380.158	2332.38	54	24	15	6717	0	0	0	0	0	334288	232.935	54.4523	333.773	8	3	2	966	0	0	0	0	0	1.28196e+06	204.7	47.3937	293.438	11	12	7	829	0	0	0	0	0	0	9437195	26	109	194	0.23	0.63	0.14	255
23	0.625	30	0.998	2020-11-01	5	Ideal test, monthly testing, with shielding	467	1.79545	4.66232	12.1771	27310.6	2.38257e+06	0.946181	7.05462e+06	0.252466	800.792	0.000113513	2.20321e+06	0.23346	255	nyc	23	1	0.0348245	0.761617	0.505772	0.174385	0.144494	0.00837676	1.90964	11\	23	2.19009e+06	2776.06	646.37	3972	43	1	0	11383	0	0	0	0	0	1.87335e+06	768.383	178.483	1098.12	26	11	7	3159	0	0	0	0	0	3.71928e+06	1632.56	380.158	2332.38	54	24	15	6717	0	0	0	0	0	334288	232.935	54.4523	333.773	8	3	2	966	0	0	0	0	0	1.28196e+06	204.7	47.3937	293.438	11	12	7	829	0	0	0	0	0	0	9437195	26	109	194	0.23	0.63	0.14	255
23	0.125	0	0.5	2020-11-01	5	No testing	467	368.872	943.035	0	32269.8	0	NA	9437195	0	2.67818e+06	0.28379	2.63974e+06	0.279717	255	nyc	23	1	0.0348245	0.761617	0.505772	0.174385	0.144494	0.00837676	1.90964	11\	23	2.19009e+06	2776.06	646.37	3972	43	1	0	11383	0	0	0	0	0	1.87335e+06	768.383	178.483	1098.12	26	11	7	3159	0	0	0	0	0	3.71928e+06	1632.56	380.158	2332.38	54	24	15	6717	0	0	0	0	0	334288	232.935	54.4523	333.773	8	3	2	966	0	0	0	0	0	1.28196e+06	204.7	47.3937	293.438	11	12	7	829	0	0	0	0	0	0	9437195	26	109	194	0.23	0.63	0.14	255
23	0.75	365	0.998	2020-11-01	5	Ideal test, annual testing, with shielding	467	66.8804	170.63	6.88841	29864.3	1.11455e+06	0.992297	8.32264e+06	0.118102	1.3655e+06	0.164071	2.419e+06	0.256326	255	nyc	23	1	0.0348245	0.761617	0.505772	0.174385	0.144494	0.00837676	1.90964	11\	23	2.19009e+06	2776.06	646.37	3972	43	1	0	11383	0	0	0	0	0	1.87335e+06	768.383	178.483	1098.12	26	11	7	3159	0	0	0	0	0	3.71928e+06	1632.56	380.158	2332.38	54	24	15	6717	0	0	0	0	0	334288	232.935	54.4523	333.773	8	3	2	966	0	0	0	0	0	1.28196e+06	204.7	47.3937	293.438	11	12	7	829	0	0	0	0	0	0	9437195	26	109	194	0.23	0.63	0.14	255
23	0.375	30	0.96	2020-11-01	1	Suboptimal test, monthly testing, no shielding	467	1308.44	3336.89	10140.3	36607.5	5.29805e+06	0.565826	4.13914e+06	0.561401	51148.9	0.0123574	3.06843e+06	0.325142	255	nyc	23	1	0.0348245	0.761617	0.505772	0.174385	0.144494	0.00837676	1.90964	11\	23	2.19009e+06	2776.06	646.37	3972	43	1	0	11383	0	0	0	0	0	1.87335e+06	768.383	178.483	1098.12	26	11	7	3159	0	0	0	0	0	3.71928e+06	1632.56	380.158	2332.38	54	24	15	6717	0	0	0	0	0	334288	232.935	54.4523	333.773	8	3	2	966	0	0	0	0	0	1.28196e+06	204.7	47.3937	293.438	11	12	7	829	0	0	0	0	0	0	9437195	26	109	194	0.23	0.63	0.14	255
23	0.5	30	0.96	2020-11-01	5	Suboptimal test, monthly testing, with shielding	467	111.974	290.582	1034.78	28013.2	4.85587e+06	0.476057	4.58133e+06	0.514545	4963.91	0.00108351	2.2716e+06	0.240707	255	nyc	23	1	0.0348245	0.761617	0.505772	0.174385	0.144494	0.00837676	1.90964	11\	23	2.19009e+06	2776.06	646.37	3972	43	1	0	11383	0	0	0	0	0	1.87335e+06	768.383	178.483	1098.12	26	11	7	3159	0	0	0	0	0	3.71928e+06	1632.56	380.158	2332.38	54	24	15	6717	0	0	0	0	0	334288	232.935	54.4523	333.773	8	3	2	966	0	0	0	0	0	1.28196e+06	204.7	47.3937	293.438	11	12	7	829	0	0	0	0	0	0	9437195	26	109	194	0.23	0.63	0.14	255
24	0.125	0	0.5	2020-11-01	5	No testing	467	162.02	419.051	0	27275.1	0	NA	9437195	0	2.18026e+06	0.231029	2.1422e+06	0.226995	255	nyc	24	1	0.033856	0.809097	0.519854	0.0757279	0.364926	0.120658	1.90964	11\	24	2.18926e+06	3085.17	718.342	4414.27	43	1	0	11383	0	0	0	0	0	1.87312e+06	853.941	198.356	1220.4	26	11	7	3159	0	0	0	0	0	3.7188e+06	1814.35	422.488	2592.08	54	24	15	6717	0	0	0	0	0	334219	258.872	60.5155	370.938	8	3	2	966	0	0	0	0	0	1.2819e+06	227.494	52.6709	326.111	11	12	7	829	0	0	0	0	0	0	9437195	26	109	194	0.23	0.63	0.14	255
24	0.375	30	0.96	2020-11-01	1	Suboptimal test, monthly testing, no shielding	467	911.822	2366.47	5633.63	29983.6	4.81466e+06	0.494571	4.62253e+06	0.510179	37180.7	0.00804336	2.42928e+06	0.257416	255	nyc	24	1	0.033856	0.809097	0.519854	0.0757279	0.364926	0.120658	1.90964	11\	24	2.18926e+06	3085.17	718.342	4414.27	43	1	0	11383	0	0	0	0	0	1.87312e+06	853.941	198.356	1220.4	26	11	7	3159	0	0	0	0	0	3.7188e+06	1814.35	422.488	2592.08	54	24	15	6717	0	0	0	0	0	334219	258.872	60.5155	370.938	8	3	2	966	0	0	0	0	0	1.2819e+06	227.494	52.6709	326.111	11	12	7	829	0	0	0	0	0	0	9437195	26	109	194	0.23	0.63	0.14	255
24	0.25	30	0.5	2020-11-01	5	Antibodies cant distinguish, monthly testing, with shielding	467	1285.7	2869.66	211628	89015	9.4148e+06	0.6794	22393.1	0.997627	2.23236e-08	9.96896e-13	6.45334e+06	0.683819	255	nyc	24	1	0.033856	0.809097	0.519854	0.0757279	0.364926	0.120658	1.90964	11\	24	2.18926e+06	3085.17	718.342	4414.27	43	1	0	11383	0	0	0	0	0	1.87312e+06	853.941	198.356	1220.4	26	11	7	3159	0	0	0	0	0	3.7188e+06	1814.35	422.488	2592.08	54	24	15	6717	0	0	0	0	0	334219	258.872	60.5155	370.938	8	3	2	966	0	0	0	0	0	1.2819e+06	227.494	52.6709	326.111	11	12	7	829	0	0	0	0	0	0	9437195	26	109	194	0.23	0.63	0.14	255
24	0.5	30	0.96	2020-11-01	5	Suboptimal test, monthly testing, with shielding	467	90.6285	236.509	684.475	25800.6	4.61631e+06	0.444766	4.82088e+06	0.489162	3962.71	0.000821989	2.01814e+06	0.213849	255	nyc	24	1	0.033856	0.809097	0.519854	0.0757279	0.364926	0.120658	1.90964	11\	24	2.18926e+06	3085.17	718.342	4414.27	43	1	0	11383	0	0	0	0	0	1.87312e+06	853.941	198.356	1220.4	26	11	7	3159	0	0	0	0	0	3.7188e+06	1814.35	422.488	2592.08	54	24	15	6717	0	0	0	0	0	334219	258.872	60.5155	370.938	8	3	2	966	0	0	0	0	0	1.2819e+06	227.494	52.6709	326.111	11	12	7	829	0	0	0	0	0	0	9437195	26	109	194	0.23	0.63	0.14	255
24	0.625	30	0.998	2020-11-01	5	Ideal test, monthly testing, with shielding	467	1.46491	3.85029	6.8411	25352.8	2.14636e+06	0.939968	7.29083e+06	0.227437	716.037	9.82106e-05	1.97347e+06	0.209116	255	nyc	24	1	0.033856	0.809097	0.519854	0.0757279	0.364926	0.120658	1.90964	11\	24	2.18926e+06	3085.17	718.342	4414.27	43	1	0	11383	0	0	0	0	0	1.87312e+06	853.941	198.356	1220.4	26	11	7	3159	0	0	0	0	0	3.7188e+06	1814.35	422.488	2592.08	54	24	15	6717	0	0	0	0	0	334219	258.872	60.5155	370.938	8	3	2	966	0	0	0	0	0	1.2819e+06	227.494	52.6709	326.111	11	12	7	829	0	0	0	0	0	0	9437195	26	109	194	0.23	0.63	0.14	255
24	0.75	365	0.998	2020-11-01	5	Ideal test, annual testing, with shielding	467	39.8012	103.182	3.34087	26419	959101	0.990649	8.47809e+06	0.10163	1.15729e+06	0.136504	2.06323e+06	0.218627	255	nyc	24	1	0.033856	0.809097	0.519854	0.0757279	0.364926	0.120658	1.90964	11\	24	2.18926e+06	3085.17	718.342	4414.27	43	1	0	11383	0	0	0	0	0	1.87312e+06	853.941	198.356	1220.4	26	11	7	3159	0	0	0	0	0	3.7188e+06	1814.35	422.488	2592.08	54	24	15	6717	0	0	0	0	0	334219	258.872	60.5155	370.938	8	3	2	966	0	0	0	0	0	1.2819e+06	227.494	52.6709	326.111	11	12	7	829	0	0	0	0	0	0	9437195	26	109	194	0.23	0.63	0.14	255
25	0.125	0	0.5	2020-11-01	5	No testing	467	142.118	364.352	0	24883.3	0	NA	9437195	0	2.52658e+06	0.267725	2.49528e+06	0.264409	255	nyc	25	1	0.0357719	0.794229	0.402076	0.14507	0.393026	0.120053	1.90964	11\	25	2.18927e+06	3083.51	717.954	4411.89	43	1	0	11383	0	0	0	0	0	1.87312e+06	853.48	198.249	1219.74	26	11	7	3159	0	0	0	0	0	3.7188e+06	1813.37	422.26	2590.68	54	24	15	6717	0	0	0	0	0	334219	258.732	60.4829	370.737	8	3	2	966	0	0	0	0	0	1.2819e+06	227.371	52.6425	325.935	11	12	7	829	0	0	0	0	0	0	9437195	26	109	194	0.23	0.63	0.14	255
25	0.625	30	0.998	2020-11-01	5	Ideal test, monthly testing, with shielding	467	0.577994	1.50366	5.40752	22800.4	2.43312e+06	0.947284	7.00407e+06	0.257823	502.397	7.17293e-05	2.26672e+06	0.24019	255	nyc	25	1	0.0357719	0.794229	0.402076	0.14507	0.393026	0.120053	1.90964	11\	25	2.18927e+06	3083.51	717.954	4411.89	43	1	0	11383	0	0	0	0	0	1.87312e+06	853.48	198.249	1219.74	26	11	7	3159	0	0	0	0	0	3.7188e+06	1813.37	422.26	2590.68	54	24	15	6717	0	0	0	0	0	334219	258.732	60.4829	370.737	8	3	2	966	0	0	0	0	0	1.2819e+06	227.371	52.6425	325.935	11	12	7	829	0	0	0	0	0	0	9437195	26	109	194	0.23	0.63	0.14	255
25	0.375	30	0.96	2020-11-01	1	Suboptimal test, monthly testing, no shielding	467	644	1657.05	4547.34	26963	5.13553e+06	0.530399	4.30167e+06	0.544179	32201.8	0.0074859	2.76542e+06	0.293035	255	nyc	25	1	0.0357719	0.794229	0.402076	0.14507	0.393026	0.120053	1.90964	11\	25	2.18927e+06	3083.51	717.954	4411.89	43	1	0	11383	0	0	0	0	0	1.87312e+06	853.48	198.249	1219.74	26	11	7	3159	0	0	0	0	0	3.7188e+06	1813.37	422.26	2590.68	54	24	15	6717	0	0	0	0	0	334219	258.732	60.4829	370.737	8	3	2	966	0	0	0	0	0	1.2819e+06	227.371	52.6425	325.935	11	12	7	829	0	0	0	0	0	0	9437195	26	109	194	0.23	0.63	0.14	255
25	0.75	365	0.998	2020-11-01	5	Ideal test, annual testing, with shielding	467	22.9258	58.7853	2.8093	23884.4	1.10762e+06	0.992179	8.32958e+06	0.117367	1.32065e+06	0.158549	2.38089e+06	0.252288	255	nyc	25	1	0.0357719	0.794229	0.402076	0.14507	0.393026	0.120053	1.90964	11\	25	2.18927e+06	3083.51	717.954	4411.89	43	1	0	11383	0	0	0	0	0	1.87312e+06	853.48	198.249	1219.74	26	11	7	3159	0	0	0	0	0	3.7188e+06	1813.37	422.26	2590.68	54	24	15	6717	0	0	0	0	0	334219	258.732	60.4829	370.737	8	3	2	966	0	0	0	0	0	1.2819e+06	227.371	52.6425	325.935	11	12	7	829	0	0	0	0	0	0	9437195	26	109	194	0.23	0.63	0.14	255
25	0.5	30	0.96	2020-11-01	5	Suboptimal test, monthly testing, with shielding	467	38.0247	98.5482	400.048	23076.1	4.88879e+06	0.477265	4.5484e+06	0.518034	2142.04	0.000470943	2.29968e+06	0.243683	255	nyc	25	1	0.0357719	0.794229	0.402076	0.14507	0.393026	0.120053	1.90964	11\	25	2.18927e+06	3083.51	717.954	4411.89	43	1	0	11383	0	0	0	0	0	1.87312e+06	853.48	198.249	1219.74	26	11	7	3159	0	0	0	0	0	3.7188e+06	1813.37	422.26	2590.68	54	24	15	6717	0	0	0	0	0	334219	258.732	60.4829	370.737	8	3	2	966	0	0	0	0	0	1.2819e+06	227.371	52.6425	325.935	11	12	7	829	0	0	0	0	0	0	9437195	26	109	194	0.23	0.63	0.14	255
25	0.25	30	0.5	2020-11-01	5	Antibodies cant distinguish, monthly testing, with shielding	467	1137.89	2582.52	144628	66018.4	9.42954e+06	0.65523	7655.16	0.999189	2.00511e-08	2.61929e-12	6.22952e+06	0.660103	255	nyc	25	1	0.0357719	0.794229	0.402076	0.14507	0.393026	0.120053	1.90964	11\	25	2.18927e+06	3083.51	717.954	4411.89	43	1	0	11383	0	0	0	0	0	1.87312e+06	853.48	198.249	1219.74	26	11	7	3159	0	0	0	0	0	3.7188e+06	1813.37	422.26	2590.68	54	24	15	6717	0	0	0	0	0	334219	258.732	60.4829	370.737	8	3	2	966	0	0	0	0	0	1.2819e+06	227.371	52.6425	325.935	11	12	7	829	0	0	0	0	0	0	9437195	26	109	194	0.23	0.63	0.14	255
26	0.5	30	0.96	2020-11-01	5	Suboptimal test, monthly testing, with shielding	467	10.4493	27.4684	99.4383	21798.4	4.48848e+06	0.424616	4.94871e+06	0.475616	567.464	0.000114669	1.86498e+06	0.19762	255	nyc	26	1	0.035282	0.967006	0.477406	0.143939	0.196769	0.0188503	1.90964	11\	26	2.19001e+06	2804.89	653.083	4013.25	43	1	0	11383	0	0	0	0	0	1.87332e+06	776.364	180.337	1109.53	26	11	7	3159	0	0	0	0	0	3.71924e+06	1649.52	384.107	2356.6	54	24	15	6717	0	0	0	0	0	334281	235.354	55.0179	337.239	8	3	2	966	0	0	0	0	0	1.28196e+06	206.827	47.886	296.485	11	12	7	829	0	0	0	0	0	0	9437195	26	109	194	0.23	0.63	0.14	255
26	0.375	30	0.96	2020-11-01	1	Suboptimal test, monthly testing, no shielding	467	56.2862	148.763	435.454	22054.8	4.50219e+06	0.428404	4.935e+06	0.477069	2754.87	0.000558232	1.89327e+06	0.200618	255	nyc	26	1	0.035282	0.967006	0.477406	0.143939	0.196769	0.0188503	1.90964	11\	26	2.19001e+06	2804.89	653.083	4013.25	43	1	0	11383	0	0	0	0	0	1.87332e+06	776.364	180.337	1109.53	26	11	7	3159	0	0	0	0	0	3.71924e+06	1649.52	384.107	2356.6	54	24	15	6717	0	0	0	0	0	334281	235.354	55.0179	337.239	8	3	2	966	0	0	0	0	0	1.28196e+06	206.827	47.886	296.485	11	12	7	829	0	0	0	0	0	0	9437195	26	109	194	0.23	0.63	0.14	255
26	0.75	365	0.998	2020-11-01	5	Ideal test, annual testing, with shielding	467	2.7164	7.11688	0.328053	21821.1	878864	0.989543	8.55833e+06	0.0931277	1.03876e+06	0.121374	1.86627e+06	0.197757	255	nyc	26	1	0.035282	0.967006	0.477406	0.143939	0.196769	0.0188503	1.90964	11\	26	2.19001e+06	2804.89	653.083	4013.25	43	1	0	11383	0	0	0	0	0	1.87332e+06	776.364	180.337	1109.53	26	11	7	3159	0	0	0	0	0	3.71924e+06	1649.52	384.107	2356.6	54	24	15	6717	0	0	0	0	0	334281	235.354	55.0179	337.239	8	3	2	966	0	0	0	0	0	1.28196e+06	206.827	47.886	296.485	11	12	7	829	0	0	0	0	0	0	9437195	26	109	194	0.23	0.63	0.14	255
26	0.125	0	0.5	2020-11-01	5	No testing	467	6.38404	16.729	0	21855.8	0	NA	9437195	0	1.91173e+06	0.202574	1.86976e+06	0.198127	255	nyc	26	1	0.035282	0.967006	0.477406	0.143939	0.196769	0.0188503	1.90964	11\	26	2.19001e+06	2804.89	653.083	4013.25	43	1	0	11383	0	0	0	0	0	1.87332e+06	776.364	180.337	1109.53	26	11	7	3159	0	0	0	0	0	3.71924e+06	1649.52	384.107	2356.6	54	24	15	6717	0	0	0	0	0	334281	235.354	55.0179	337.239	8	3	2	966	0	0	0	0	0	1.28196e+06	206.827	47.886	296.485	11	12	7	829	0	0	0	0	0	0	9437195	26	109	194	0.23	0.63	0.14	255
26	0.625	30	0.998	2020-11-01	5	Ideal test, monthly testing, with shielding	467	0.305303	0.805326	1.20417	21744.2	2.03005e+06	0.936342	7.40715e+06	0.215111	423.991	5.72407e-05	1.85905e+06	0.196992	255	nyc	26	1	0.035282	0.967006	0.477406	0.143939	0.196769	0.0188503	1.90964	11\	26	2.19001e+06	2804.89	653.083	4013.25	43	1	0	11383	0	0	0	0	0	1.87332e+06	776.364	180.337	1109.53	26	11	7	3159	0	0	0	0	0	3.71924e+06	1649.52	384.107	2356.6	54	24	15	6717	0	0	0	0	0	334281	235.354	55.0179	337.239	8	3	2	966	0	0	0	0	0	1.28196e+06	206.827	47.886	296.485	11	12	7	829	0	0	0	0	0	0	9437195	26	109	194	0.23	0.63	0.14	255
26	0.25	30	0.5	2020-11-01	5	Antibodies cant distinguish, monthly testing, with shielding	467	5096.17	11833.5	175110	71107.7	9.41809e+06	0.617195	19109.2	0.997975	3.2941e-09	1.72383e-13	6.01171e+06	0.637023	255	nyc	26	1	0.035282	0.967006	0.477406	0.143939	0.196769	0.0188503	1.90964	11\	26	2.19001e+06	2804.89	653.083	4013.25	43	1	0	11383	0	0	0	0	0	1.87332e+06	776.364	180.337	1109.53	26	11	7	3159	0	0	0	0	0	3.71924e+06	1649.52	384.107	2356.6	54	24	15	6717	0	0	0	0	0	334281	235.354	55.0179	337.239	8	3	2	966	0	0	0	0	0	1.28196e+06	206.827	47.886	296.485	11	12	7	829	0	0	0	0	0	0	9437195	26	109	194	0.23	0.63	0.14	255
27	0.5	30	0.96	2020-11-01	5	Suboptimal test, monthly testing, with shielding	467	51.2029	131.499	662.439	24159.9	4.89947e+06	0.480134	4.53772e+06	0.519166	2902.72	0.000639687	2.31872e+06	0.2457	255	nyc	27	1	0.0329735	0.645674	0.420129	0.161295	0.419109	0.442404	1.90964	11\	27	2.1869e+06	3970.94	924.581	5681.63	43	1	0	11383	0	0	0	0	0	1.87247e+06	1099.11	255.305	1570.78	26	11	7	3159	0	0	0	0	0	3.71741e+06	2335.25	543.786	3336.28	54	24	15	6717	0	0	0	0	0	334020	333.195	77.8898	477.436	8	3	2	966	0	0	0	0	0	1.28173e+06	292.808	67.793	419.739	11	12	7	829	0	0	0	0	0	0	9437195	26	109	194	0.23	0.63	0.14	255
27	0.25	30	0.5	2020-11-01	5	Antibodies cant distinguish, monthly testing, with shielding	467	898.308	2059.6	138557	65733.6	9.4321e+06	0.626494	5096.8	0.99946	4.60969e-08	9.04428e-12	5.94903e+06	0.630382	255	nyc	27	1	0.0329735	0.645674	0.420129	0.161295	0.419109	0.442404	1.90964	11\	27	2.1869e+06	3970.94	924.581	5681.63	43	1	0	11383	0	0	0	0	0	1.87247e+06	1099.11	255.305	1570.78	26	11	7	3159	0	0	0	0	0	3.71741e+06	2335.25	543.786	3336.28	54	24	15	6717	0	0	0	0	0	334020	333.195	77.8898	477.436	8	3	2	966	0	0	0	0	0	1.28173e+06	292.808	67.793	419.739	11	12	7	829	0	0	0	0	0	0	9437195	26	109	194	0.23	0.63	0.14	255
27	0.125	0	0.5	2020-11-01	5	No testing	467	362.698	912.965	0	30092	0	NA	9437195	0	2.93715e+06	0.311231	2.91159e+06	0.308523	255	nyc	27	1	0.0329735	0.645674	0.420129	0.161295	0.419109	0.442404	1.90964	11\	27	2.1869e+06	3970.94	924.581	5681.63	43	1	0	11383	0	0	0	0	0	1.87247e+06	1099.11	255.305	1570.78	26	11	7	3159	0	0	0	0	0	3.71741e+06	2335.25	543.786	3336.28	54	24	15	6717	0	0	0	0	0	334020	333.195	77.8898	477.436	8	3	2	966	0	0	0	0	0	1.28173e+06	292.808	67.793	419.739	11	12	7	829	0	0	0	0	0	0	9437195	26	109	194	0.23	0.63	0.14	255
27	0.625	30	0.998	2020-11-01	5	Ideal test, monthly testing, with shielding	467	0.58477	1.50227	10.7848	23655.7	2.43157e+06	0.947322	7.00563e+06	0.257658	569.525	8.12954e-05	2.26393e+06	0.239895	255	nyc	27	1	0.0329735	0.645674	0.420129	0.161295	0.419109	0.442404	1.90964	11\	27	2.1869e+06	3970.94	924.581	5681.63	43	1	0	11383	0	0	0	0	0	1.87247e+06	1099.11	255.305	1570.78	26	11	7	3159	0	0	0	0	0	3.71741e+06	2335.25	543.786	3336.28	54	24	15	6717	0	0	0	0	0	334020	333.195	77.8898	477.436	8	3	2	966	0	0	0	0	0	1.28173e+06	292.808	67.793	419.739	11	12	7	829	0	0	0	0	0	0	9437195	26	109	194	0.23	0.63	0.14	255
27	0.75	365	0.998	2020-11-01	5	Ideal test, annual testing, with shielding	467	42.9181	107.925	6.67088	26822	1.1761e+06	0.992829	8.2611e+06	0.124624	1.44762e+06	0.175234	2.57319e+06	0.272664	255	nyc	27	1	0.0329735	0.645674	0.420129	0.161295	0.419109	0.442404	1.90964	11\	27	2.1869e+06	3970.94	924.581	5681.63	43	1	0	11383	0	0	0	0	0	1.87247e+06	1099.11	255.305	1570.78	26	11	7	3159	0	0	0	0	0	3.71741e+06	2335.25	543.786	3336.28	54	24	15	6717	0	0	0	0	0	334020	333.195	77.8898	477.436	8	3	2	966	0	0	0	0	0	1.28173e+06	292.808	67.793	419.739	11	12	7	829	0	0	0	0	0	0	9437195	26	109	194	0.23	0.63	0.14	255
27	0.375	30	0.96	2020-11-01	1	Suboptimal test, monthly testing, no shielding	467	932.733	2346.94	8440.59	33395.9	5.49509e+06	0.585715	3.94211e+06	0.58228	43443.6	0.0110204	3.27728e+06	0.347273	255	nyc	27	1	0.0329735	0.645674	0.420129	0.161295	0.419109	0.442404	1.90964	11\	27	2.1869e+06	3970.94	924.581	5681.63	43	1	0	11383	0	0	0	0	0	1.87247e+06	1099.11	255.305	1570.78	26	11	7	3159	0	0	0	0	0	3.71741e+06	2335.25	543.786	3336.28	54	24	15	6717	0	0	0	0	0	334020	333.195	77.8898	477.436	8	3	2	966	0	0	0	0	0	1.28173e+06	292.808	67.793	419.739	11	12	7	829	0	0	0	0	0	0	9437195	26	109	194	0.23	0.63	0.14	255
28	0.375	30	0.96	2020-11-01	1	Suboptimal test, monthly testing, no shielding	467	347.393	899.443	2279.08	25045.5	4.93994e+06	0.495573	4.49726e+06	0.523454	17034.6	0.00378777	2.45854e+06	0.260516	255	nyc	28	1	0.0350795	0.841001	0.409062	0.0433936	0.677821	0.197588	1.90964	11\	28	2.1887e+06	3296.96	767.654	4717.3	43	1	0	11383	0	0	0	0	0	1.87296e+06	912.562	211.973	1304.17	26	11	7	3159	0	0	0	0	0	3.71847e+06	1938.9	451.491	2770.02	54	24	15	6717	0	0	0	0	0	334171	276.643	64.6698	396.402	8	3	2	966	0	0	0	0	0	1.28186e+06	243.11	56.2866	348.498	11	12	7	829	0	0	0	0	0	0	9437195	26	109	194	0.23	0.63	0.14	255
28	0.5	30	0.96	2020-11-01	5	Suboptimal test, monthly testing, with shielding	467	24.3367	63.1428	238.793	23183.6	4.82767e+06	0.469046	4.60953e+06	0.511557	1325.19	0.000287488	2.23398e+06	0.23672	255	nyc	28	1	0.0350795	0.841001	0.409062	0.0433936	0.677821	0.197588	1.90964	11\	28	2.1887e+06	3296.96	767.654	4717.3	43	1	0	11383	0	0	0	0	0	1.87296e+06	912.562	211.973	1304.17	26	11	7	3159	0	0	0	0	0	3.71847e+06	1938.9	451.491	2770.02	54	24	15	6717	0	0	0	0	0	334171	276.643	64.6698	396.402	8	3	2	966	0	0	0	0	0	1.28186e+06	243.11	56.2866	348.498	11	12	7	829	0	0	0	0	0	0	9437195	26	109	194	0.23	0.63	0.14	255
28	0.75	365	0.998	2020-11-01	5	Ideal test, annual testing, with shielding	467	9.50731	24.5639	1.32656	23508.8	1.06159e+06	0.991715	8.3756e+06	0.11249	1.24549e+06	0.148705	2.26464e+06	0.23997	255	nyc	28	1	0.0350795	0.841001	0.409062	0.0433936	0.677821	0.197588	1.90964	11\	28	2.1887e+06	3296.96	767.654	4717.3	43	1	0	11383	0	0	0	0	0	1.87296e+06	912.562	211.973	1304.17	26	11	7	3159	0	0	0	0	0	3.71847e+06	1938.9	451.491	2770.02	54	24	15	6717	0	0	0	0	0	334171	276.643	64.6698	396.402	8	3	2	966	0	0	0	0	0	1.28186e+06	243.11	56.2866	348.498	11	12	7	829	0	0	0	0	0	0	9437195	26	109	194	0.23	0.63	0.14	255
28	0.125	0	0.5	2020-11-01	5	No testing	467	51.5083	132.081	0	23899.1	0	NA	9437195	0	2.33865e+06	0.247812	2.30759e+06	0.244521	255	nyc	28	1	0.0350795	0.841001	0.409062	0.0433936	0.677821	0.197588	1.90964	11\	28	2.1887e+06	3296.96	767.654	4717.3	43	1	0	11383	0	0	0	0	0	1.87296e+06	912.562	211.973	1304.17	26	11	7	3159	0	0	0	0	0	3.71847e+06	1938.9	451.491	2770.02	54	24	15	6717	0	0	0	0	0	334171	276.643	64.6698	396.402	8	3	2	966	0	0	0	0	0	1.28186e+06	243.11	56.2866	348.498	11	12	7	829	0	0	0	0	0	0	9437195	26	109	194	0.23	0.63	0.14	255
28	0.625	30	0.998	2020-11-01	5	Ideal test, monthly testing, with shielding	467	0.391495	1.02763	3.20913	23024.5	2.3767e+06	0.945952	7.06049e+06	0.251844	428.875	6.07429e-05	2.21502e+06	0.234712	255	nyc	28	1	0.0350795	0.841001	0.409062	0.0433936	0.677821	0.197588	1.90964	11\	28	2.1887e+06	3296.96	767.654	4717.3	43	1	0	11383	0	0	0	0	0	1.87296e+06	912.562	211.973	1304.17	26	11	7	3159	0	0	0	0	0	3.71847e+06	1938.9	451.491	2770.02	54	24	15	6717	0	0	0	0	0	334171	276.643	64.6698	396.402	8	3	2	966	0	0	0	0	0	1.28186e+06	243.11	56.2866	348.498	11	12	7	829	0	0	0	0	0	0	9437195	26	109	194	0.23	0.63	0.14	255
28	0.25	30	0.5	2020-11-01	5	Antibodies cant distinguish, monthly testing, with shielding	467	1382.59	3131.92	153938	69036.5	9.42142e+06	0.671784	15777.3	0.998328	1.20429e-08	7.63302e-13	6.39549e+06	0.67769	255	nyc	28	1	0.0350795	0.841001	0.409062	0.0433936	0.677821	0.197588	1.90964	11\	28	2.1887e+06	3296.96	767.654	4717.3	43	1	0	11383	0	0	0	0	0	1.87296e+06	912.562	211.973	1304.17	26	11	7	3159	0	0	0	0	0	3.71847e+06	1938.9	451.491	2770.02	54	24	15	6717	0	0	0	0	0	334171	276.643	64.6698	396.402	8	3	2	966	0	0	0	0	0	1.28186e+06	243.11	56.2866	348.498	11	12	7	829	0	0	0	0	0	0	9437195	26	109	194	0.23	0.63	0.14	255
29	0.25	30	0.5	2020-11-01	5	Antibodies cant distinguish, monthly testing, with shielding	467	1.03036	2.36485	2726.81	79643.9	9.54014e+06	0.66074	-102946	1.01091	4.94331e-09	-4.80185e-14	6.20064e+06	0.657043	255	nyc	29	1	0.035006	0.0236723	0.474952	0.0548618	0.411219	0.0741349	1.90964	11\	29	2.1896e+06	2957.09	688.52	4231.02	43	1	0	11383	0	0	0	0	0	1.87321e+06	818.491	190.122	1169.73	26	11	7	3159	0	0	0	0	0	3.719e+06	1739.02	404.949	2484.47	54	24	15	6717	0	0	0	0	0	334247	248.125	58.0033	355.539	8	3	2	966	0	0	0	0	0	1.28193e+06	218.049	50.4843	312.573	11	12	7	829	0	0	0	0	0	0	9437195	26	109	194	0.23	0.63	0.14	255
29	0.75	365	0.998	2020-11-01	5	Ideal test, annual testing, with shielding	467	0.000696884	0.00143275	0.823736	80114.7	3.26954e+06	0.998644	6.16766e+06	0.346452	3.07324e+06	0.498283	6.23341e+06	0.660515	255	nyc	29	1	0.035006	0.0236723	0.474952	0.0548618	0.411219	0.0741349	1.90964	11\	29	2.1896e+06	2957.09	688.52	4231.02	43	1	0	11383	0	0	0	0	0	1.87321e+06	818.491	190.122	1169.73	26	11	7	3159	0	0	0	0	0	3.719e+06	1739.02	404.949	2484.47	54	24	15	6717	0	0	0	0	0	334247	248.125	58.0033	355.539	8	3	2	966	0	0	0	0	0	1.28193e+06	218.049	50.4843	312.573	11	12	7	829	0	0	0	0	0	0	9437195	26	109	194	0.23	0.63	0.14	255
29	0.125	0	0.5	2020-11-01	5	No testing	467	0.296105	0.669279	0	80620.9	0	NA	9437195	0	6.37381e+06	0.675393	6.26847e+06	0.66423	255	nyc	29	1	0.035006	0.0236723	0.474952	0.0548618	0.411219	0.0741349	1.90964	11\	29	2.1896e+06	2957.09	688.52	4231.02	43	1	0	11383	0	0	0	0	0	1.87321e+06	818.491	190.122	1169.73	26	11	7	3159	0	0	0	0	0	3.719e+06	1739.02	404.949	2484.47	54	24	15	6717	0	0	0	0	0	334247	248.125	58.0033	355.539	8	3	2	966	0	0	0	0	0	1.28193e+06	218.049	50.4843	312.573	11	12	7	829	0	0	0	0	0	0	9437195	26	109	194	0.23	0.63	0.14	255
29	0.5	30	0.96	2020-11-01	5	Suboptimal test, monthly testing, with shielding	467	0.00439177	0.00999291	89.9718	78963.5	8.60639e+06	0.727016	830807	0.911965	1.46216	1.75993e-06	6.15306e+06	0.652001	255	nyc	29	1	0.035006	0.0236723	0.474952	0.0548618	0.411219	0.0741349	1.90964	11\	29	2.1896e+06	2957.09	688.52	4231.02	43	1	0	11383	0	0	0	0	0	1.87321e+06	818.491	190.122	1169.73	26	11	7	3159	0	0	0	0	0	3.719e+06	1739.02	404.949	2484.47	54	24	15	6717	0	0	0	0	0	334247	248.125	58.0033	355.539	8	3	2	966	0	0	0	0	0	1.28193e+06	218.049	50.4843	312.573	11	12	7	829	0	0	0	0	0	0	9437195	26	109	194	0.23	0.63	0.14	255
29	0.625	30	0.998	2020-11-01	5	Ideal test, monthly testing, with shielding	467	8.72993e-05	0.000183899	4.00603	78925	6.37465e+06	0.981108	3.06255e+06	0.675481	22.2513	7.26562e-06	6.15029e+06	0.651707	255	nyc	29	1	0.035006	0.0236723	0.474952	0.0548618	0.411219	0.0741349	1.90964	11\	29	2.1896e+06	2957.09	688.52	4231.02	43	1	0	11383	0	0	0	0	0	1.87321e+06	818.491	190.122	1169.73	26	11	7	3159	0	0	0	0	0	3.719e+06	1739.02	404.949	2484.47	54	24	15	6717	0	0	0	0	0	334247	248.125	58.0033	355.539	8	3	2	966	0	0	0	0	0	1.28193e+06	218.049	50.4843	312.573	11	12	7	829	0	0	0	0	0	0	9437195	26	109	194	0.23	0.63	0.14	255
29	0.375	30	0.96	2020-11-01	1	Suboptimal test, monthly testing, no shielding	467	0.430408	0.979144	454.728	80631.5	8.67057e+06	0.735155	766628	0.918765	4.49943	5.86911e-06	6.26921e+06	0.664308	255	nyc	29	1	0.035006	0.0236723	0.474952	0.0548618	0.411219	0.0741349	1.90964	11\	29	2.1896e+06	2957.09	688.52	4231.02	43	1	0	11383	0	0	0	0	0	1.87321e+06	818.491	190.122	1169.73	26	11	7	3159	0	0	0	0	0	3.719e+06	1739.02	404.949	2484.47	54	24	15	6717	0	0	0	0	0	334247	248.125	58.0033	355.539	8	3	2	966	0	0	0	0	0	1.28193e+06	218.049	50.4843	312.573	11	12	7	829	0	0	0	0	0	0	9437195	26	109	194	0.23	0.63	0.14	255
30	0.5	30	0.96	2020-11-01	5	Suboptimal test, monthly testing, with shielding	467	13.1439	34.3495	123.337	22896.2	4.60078e+06	0.439855	4.83642e+06	0.487515	688.561	0.00014237	1.98576e+06	0.210418	255	nyc	30	1	0.0349431	0.941422	0.463365	0.101496	0.400276	0.0947257	1.90964	11\	30	2.18945e+06	3013.78	701.719	4312.12	43	1	0	11383	0	0	0	0	0	1.87317e+06	834.181	193.766	1192.16	26	11	7	3159	0	0	0	0	0	3.71891e+06	1772.36	412.712	2532.1	54	24	15	6717	0	0	0	0	0	334235	252.882	59.1152	362.354	8	3	2	966	0	0	0	0	0	1.28192e+06	222.229	51.4521	318.565	11	12	7	829	0	0	0	0	0	0	9437195	26	109	194	0.23	0.63	0.14	255
30	0.375	30	0.96	2020-11-01	1	Suboptimal test, monthly testing, no shielding	467	93.6565	245.55	675.344	23347.4	4.62507e+06	0.446279	4.81213e+06	0.490089	4443.63	0.000923422	2.03568e+06	0.215708	255	nyc	30	1	0.0349431	0.941422	0.463365	0.101496	0.400276	0.0947257	1.90964	11\	30	2.18945e+06	3013.78	701.719	4312.12	43	1	0	11383	0	0	0	0	0	1.87317e+06	834.181	193.766	1192.16	26	11	7	3159	0	0	0	0	0	3.71891e+06	1772.36	412.712	2532.1	54	24	15	6717	0	0	0	0	0	334235	252.882	59.1152	362.354	8	3	2	966	0	0	0	0	0	1.28192e+06	222.229	51.4521	318.565	11	12	7	829	0	0	0	0	0	0	9437195	26	109	194	0.23	0.63	0.14	255
30	0.125	0	0.5	2020-11-01	5	No testing	467	10.5859	27.4598	0	23021.2	0	NA	9437195	0	2.03578e+06	0.215719	1.99664e+06	0.211572	255	nyc	30	1	0.0349431	0.941422	0.463365	0.101496	0.400276	0.0947257	1.90964	11\	30	2.18945e+06	3013.78	701.719	4312.12	43	1	0	11383	0	0	0	0	0	1.87317e+06	834.181	193.766	1192.16	26	11	7	3159	0	0	0	0	0	3.71891e+06	1772.36	412.712	2532.1	54	24	15	6717	0	0	0	0	0	334235	252.882	59.1152	362.354	8	3	2	966	0	0	0	0	0	1.28192e+06	222.229	51.4521	318.565	11	12	7	829	0	0	0	0	0	0	9437195	26	109	194	0.23	0.63	0.14	255
30	0.75	365	0.998	2020-11-01	5	Ideal test, annual testing, with shielding	467	3.61758	9.42065	0.465775	22952.9	936293	0.990311	8.5009e+06	0.0992131	1.10214e+06	0.129649	1.98985e+06	0.210852	255	nyc	30	1	0.0349431	0.941422	0.463365	0.101496	0.400276	0.0947257	1.90964	11\	30	2.18945e+06	3013.78	701.719	4312.12	43	1	0	11383	0	0	0	0	0	1.87317e+06	834.181	193.766	1192.16	26	11	7	3159	0	0	0	0	0	3.71891e+06	1772.36	412.712	2532.1	54	24	15	6717	0	0	0	0	0	334235	252.882	59.1152	362.354	8	3	2	966	0	0	0	0	0	1.28192e+06	222.229	51.4521	318.565	11	12	7	829	0	0	0	0	0	0	9437195	26	109	194	0.23	0.63	0.14	255
30	0.625	30	0.998	2020-11-01	5	Ideal test, monthly testing, with shielding	467	0.302711	0.797639	1.52159	22823.4	2.14588e+06	0.939892	7.29131e+06	0.227386	410.188	5.62571e-05	1.97777e+06	0.209572	255	nyc	30	1	0.0349431	0.941422	0.463365	0.101496	0.400276	0.0947257	1.90964	11\	30	2.18945e+06	3013.78	701.719	4312.12	43	1	0	11383	0	0	0	0	0	1.87317e+06	834.181	193.766	1192.16	26	11	7	3159	0	0	0	0	0	3.71891e+06	1772.36	412.712	2532.1	54	24	15	6717	0	0	0	0	0	334235	252.882	59.1152	362.354	8	3	2	966	0	0	0	0	0	1.28192e+06	222.229	51.4521	318.565	11	12	7	829	0	0	0	0	0	0	9437195	26	109	194	0.23	0.63	0.14	255
30	0.25	30	0.5	2020-11-01	5	Antibodies cant distinguish, monthly testing, with shielding	467	3535.51	8107.33	175588	73953.6	9.41736e+06	0.648109	19834.5	0.997898	4.76295e-09	2.40134e-13	6.24374e+06	0.66161	255	nyc	30	1	0.0349431	0.941422	0.463365	0.101496	0.400276	0.0947257	1.90964	11\	30	2.18945e+06	3013.78	701.719	4312.12	43	1	0	11383	0	0	0	0	0	1.87317e+06	834.181	193.766	1192.16	26	11	7	3159	0	0	0	0	0	3.71891e+06	1772.36	412.712	2532.1	54	24	15	6717	0	0	0	0	0	334235	252.882	59.1152	362.354	8	3	2	966	0	0	0	0	0	1.28192e+06	222.229	51.4521	318.565	11	12	7	829	0	0	0	0	0	0	9437195	26	109	194	0.23	0.63	0.14	255
31	0.25	30	0.5	2020-11-01	5	Antibodies cant distinguish, monthly testing, with shielding	467	672.563	1484.79	193280	81979.6	9.4149e+06	0.700559	22297.4	0.997637	2.69826e-08	1.21012e-12	6.63728e+06	0.703311	255	nyc	31	1	0.0355036	0.803595	0.460679	0.0207376	0.498531	0.0120964	1.90964	11\	31	2.19006e+06	2786.3	648.754	3986.65	43	1	0	11383	0	0	0	0	0	1.87334e+06	771.217	179.141	1102.17	26	11	7	3159	0	0	0	0	0	3.71926e+06	1638.58	381.56	2340.98	54	24	15	6717	0	0	0	0	0	334286	233.794	54.6532	335.004	8	3	2	966	0	0	0	0	0	1.28196e+06	205.456	47.5685	294.52	11	12	7	829	0	0	0	0	0	0	9437195	26	109	194	0.23	0.63	0.14	255
31	0.375	30	0.96	2020-11-01	1	Suboptimal test, monthly testing, no shielding	467	1051.03	2715.23	6595.27	29168.8	4.95912e+06	0.520129	4.47808e+06	0.525486	46307.4	0.0103409	2.65879e+06	0.281736	255	nyc	31	1	0.0355036	0.803595	0.460679	0.0207376	0.498531	0.0120964	1.90964	11\	31	2.19006e+06	2786.3	648.754	3986.65	43	1	0	11383	0	0	0	0	0	1.87334e+06	771.217	179.141	1102.17	26	11	7	3159	0	0	0	0	0	3.71926e+06	1638.58	381.56	2340.98	54	24	15	6717	0	0	0	0	0	334286	233.794	54.6532	335.004	8	3	2	966	0	0	0	0	0	1.28196e+06	205.456	47.5685	294.52	11	12	7	829	0	0	0	0	0	0	9437195	26	109	194	0.23	0.63	0.14	255
31	0.5	30	0.96	2020-11-01	5	Suboptimal test, monthly testing, with shielding	467	116.183	302.936	837.324	24221.4	4.6977e+06	0.456541	4.73949e+06	0.497786	5485.8	0.00115747	2.12041e+06	0.224687	255	nyc	31	1	0.0355036	0.803595	0.460679	0.0207376	0.498531	0.0120964	1.90964	11\	31	2.19006e+06	2786.3	648.754	3986.65	43	1	0	11383	0	0	0	0	0	1.87334e+06	771.217	179.141	1102.17	26	11	7	3159	0	0	0	0	0	3.71926e+06	1638.58	381.56	2340.98	54	24	15	6717	0	0	0	0	0	334286	233.794	54.6532	335.004	8	3	2	966	0	0	0	0	0	1.28196e+06	205.456	47.5685	294.52	11	12	7	829	0	0	0	0	0	0	9437195	26	109	194	0.23	0.63	0.14	255
31	0.625	30	0.998	2020-11-01	5	Ideal test, monthly testing, with shielding	467	1.81453	4.78296	7.9727	23668.6	2.22388e+06	0.942157	7.21331e+06	0.235651	837.774	0.000116143	2.05792e+06	0.218065	255	nyc	31	1	0.0355036	0.803595	0.460679	0.0207376	0.498531	0.0120964	1.90964	11\	31	2.19006e+06	2786.3	648.754	3986.65	43	1	0	11383	0	0	0	0	0	1.87334e+06	771.217	179.141	1102.17	26	11	7	3159	0	0	0	0	0	3.71926e+06	1638.58	381.56	2340.98	54	24	15	6717	0	0	0	0	0	334286	233.794	54.6532	335.004	8	3	2	966	0	0	0	0	0	1.28196e+06	205.456	47.5685	294.52	11	12	7	829	0	0	0	0	0	0	9437195	26	109	194	0.23	0.63	0.14	255
31	0.75	365	0.998	2020-11-01	5	Ideal test, annual testing, with shielding	467	42.0104	108.886	3.77758	24887.3	1.00402e+06	0.99118	8.43318e+06	0.106389	1.21462e+06	0.144029	2.17242e+06	0.230198	255	nyc	31	1	0.0355036	0.803595	0.460679	0.0207376	0.498531	0.0120964	1.90964	11\	31	2.19006e+06	2786.3	648.754	3986.65	43	1	0	11383	0	0	0	0	0	1.87334e+06	771.217	179.141	1102.17	26	11	7	3159	0	0	0	0	0	3.71926e+06	1638.58	381.56	2340.98	54	24	15	6717	0	0	0	0	0	334286	233.794	54.6532	335.004	8	3	2	966	0	0	0	0	0	1.28196e+06	205.456	47.5685	294.52	11	12	7	829	0	0	0	0	0	0	9437195	26	109	194	0.23	0.63	0.14	255
31	0.125	0	0.5	2020-11-01	5	No testing	467	181.858	468.502	0	25910.3	0	NA	9437195	0	2.30621e+06	0.244375	2.2768e+06	0.241258	255	nyc	31	1	0.0355036	0.803595	0.460679	0.0207376	0.498531	0.0120964	1.90964	11\	31	2.19006e+06	2786.3	648.754	3986.65	43	1	0	11383	0	0	0	0	0	1.87334e+06	771.217	179.141	1102.17	26	11	7	3159	0	0	0	0	0	3.71926e+06	1638.58	381.56	2340.98	54	24	15	6717	0	0	0	0	0	334286	233.794	54.6532	335.004	8	3	2	966	0	0	0	0	0	1.28196e+06	205.456	47.5685	294.52	11	12	7	829	0	0	0	0	0	0	9437195	26	109	194	0.23	0.63	0.14	255
32	0.375	30	0.96	2020-11-01	1	Suboptimal test, monthly testing, no shielding	467	512.952	1254.53	10511.7	52204.2	6.47735e+06	0.658187	2.95985e+06	0.686364	14049.4	0.00474665	4.23111e+06	0.448344	255	nyc	32	1	0.0330842	0.52525	0.490138	0.129211	0.354154	0.307601	1.90964	11\	32	2.18789e+06	3599.83	838.172	5150.64	43	1	0	11383	0	0	0	0	0	1.87274e+06	996.392	231.445	1423.98	26	11	7	3159	0	0	0	0	0	3.71799e+06	2117.01	492.966	3024.48	54	24	15	6717	0	0	0	0	0	334104	302.056	70.6105	432.816	8	3	2	966	0	0	0	0	0	1.2818e+06	265.443	61.4572	380.512	11	12	7	829	0	0	0	0	0	0	9437195	26	109	194	0.23	0.63	0.14	255
32	0.125	0	0.5	2020-11-01	5	No testing	467	243.223	592.773	0	49162.3	0	NA	9437195	0	4.04476e+06	0.428598	3.98011e+06	0.421748	255	nyc	32	1	0.0330842	0.52525	0.490138	0.129211	0.354154	0.307601	1.90964	11\	32	2.18789e+06	3599.83	838.172	5150.64	43	1	0	11383	0	0	0	0	0	1.87274e+06	996.392	231.445	1423.98	26	11	7	3159	0	0	0	0	0	3.71799e+06	2117.01	492.966	3024.48	54	24	15	6717	0	0	0	0	0	334104	302.056	70.6105	432.816	8	3	2	966	0	0	0	0	0	1.2818e+06	265.443	61.4572	380.512	11	12	7	829	0	0	0	0	0	0	9437195	26	109	194	0.23	0.63	0.14	255
32	0.25	30	0.5	2020-11-01	5	Antibodies cant distinguish, monthly testing, with shielding	467	553.559	1270.2	138454	77706.7	9.45117e+06	0.633243	-13971.3	1.00148	8.94158e-08	-6.39995e-12	5.98966e+06	0.634686	255	nyc	32	1	0.0330842	0.52525	0.490138	0.129211	0.354154	0.307601	1.90964	11\	32	2.18789e+06	3599.83	838.172	5150.64	43	1	0	11383	0	0	0	0	0	1.87274e+06	996.392	231.445	1423.98	26	11	7	3159	0	0	0	0	0	3.71799e+06	2117.01	492.966	3024.48	54	24	15	6717	0	0	0	0	0	334104	302.056	70.6105	432.816	8	3	2	966	0	0	0	0	0	1.2818e+06	265.443	61.4572	380.512	11	12	7	829	0	0	0	0	0	0	9437195	26	109	194	0.23	0.63	0.14	255
32	0.5	30	0.96	2020-11-01	5	Suboptimal test, monthly testing, with shielding	467	36.9212	93.2473	1027.27	36708.3	5.57195e+06	0.549187	3.86524e+06	0.590424	1503.68	0.000389025	3.00393e+06	0.318307	255	nyc	32	1	0.0330842	0.52525	0.490138	0.129211	0.354154	0.307601	1.90964	11\	32	2.18789e+06	3599.83	838.172	5150.64	43	1	0	11383	0	0	0	0	0	1.87274e+06	996.392	231.445	1423.98	26	11	7	3159	0	0	0	0	0	3.71799e+06	2117.01	492.966	3024.48	54	24	15	6717	0	0	0	0	0	334104	302.056	70.6105	432.816	8	3	2	966	0	0	0	0	0	1.2818e+06	265.443	61.4572	380.512	11	12	7	829	0	0	0	0	0	0	9437195	26	109	194	0.23	0.63	0.14	255
32	0.75	365	0.998	2020-11-01	5	Ideal test, annual testing, with shielding	467	12.3172	29.6008	10.8965	42999.2	1.64891e+06	0.995465	7.78829e+06	0.174725	1.92211e+06	0.246795	3.49532e+06	0.370377	255	nyc	32	1	0.0330842	0.52525	0.490138	0.129211	0.354154	0.307601	1.90964	11\	32	2.18789e+06	3599.83	838.172	5150.64	43	1	0	11383	0	0	0	0	0	1.87274e+06	996.392	231.445	1423.98	26	11	7	3159	0	0	0	0	0	3.71799e+06	2117.01	492.966	3024.48	54	24	15	6717	0	0	0	0	0	334104	302.056	70.6105	432.816	8	3	2	966	0	0	0	0	0	1.2818e+06	265.443	61.4572	380.512	11	12	7	829	0	0	0	0	0	0	9437195	26	109	194	0.23	0.63	0.14	255
32	0.625	30	0.998	2020-11-01	5	Ideal test, monthly testing, with shielding	467	0.497983	1.24824	24.1223	35941.6	3.124e+06	0.959546	6.31319e+06	0.331031	414.013	6.5579e-05	2.93858e+06	0.311383	255	nyc	32	1	0.0330842	0.52525	0.490138	0.129211	0.354154	0.307601	1.90964	11\	32	2.18789e+06	3599.83	838.172	5150.64	43	1	0	11383	0	0	0	0	0	1.87274e+06	996.392	231.445	1423.98	26	11	7	3159	0	0	0	0	0	3.71799e+06	2117.01	492.966	3024.48	54	24	15	6717	0	0	0	0	0	334104	302.056	70.6105	432.816	8	3	2	966	0	0	0	0	0	1.2818e+06	265.443	61.4572	380.512	11	12	7	829	0	0	0	0	0	0	9437195	26	109	194	0.23	0.63	0.14	255
33	0.375	30	0.96	2020-11-01	1	Suboptimal test, monthly testing, no shielding	467	6.21097	14.4956	1680.09	76267.8	8.15887e+06	0.707751	1.27832e+06	0.864544	64.653	5.05765e-05	5.67197e+06	0.601023	255	nyc	33	1	0.0334001	0.174036	0.506667	0.049361	0.48389	0.233453	1.90964	11\	33	2.18844e+06	3395.7	790.644	4858.57	43	1	0	11383	0	0	0	0	0	1.87289e+06	939.891	218.321	1343.23	26	11	7	3159	0	0	0	0	0	3.71831e+06	1996.96	465.012	2852.98	54	24	15	6717	0	0	0	0	0	334149	284.928	66.6065	408.273	8	3	2	966	0	0	0	0	0	1.28184e+06	250.391	57.9723	358.935	11	12	7	829	0	0	0	0	0	0	9437195	26	109	194	0.23	0.63	0.14	255
33	0.125	0	0.5	2020-11-01	5	No testing	467	3.39482	7.84133	0	76123.8	0	NA	9437195	0	5.76582e+06	0.610967	5.66199e+06	0.599965	255	nyc	33	1	0.0334001	0.174036	0.506667	0.049361	0.48389	0.233453	1.90964	11\	33	2.18844e+06	3395.7	790.644	4858.57	43	1	0	11383	0	0	0	0	0	1.87289e+06	939.891	218.321	1343.23	26	11	7	3159	0	0	0	0	0	3.71831e+06	1996.96	465.012	2852.98	54	24	15	6717	0	0	0	0	0	334149	284.928	66.6065	408.273	8	3	2	966	0	0	0	0	0	1.28184e+06	250.391	57.9723	358.935	11	12	7	829	0	0	0	0	0	0	9437195	26	109	194	0.23	0.63	0.14	255
33	0.625	30	0.998	2020-11-01	5	Ideal test, monthly testing, with shielding	467	0.00146148	0.00324996	11.5127	70939.4	5.53222e+06	0.977962	3.90497e+06	0.586215	49.3643	1.26414e-05	5.31159e+06	0.562836	255	nyc	33	1	0.0334001	0.174036	0.506667	0.049361	0.48389	0.233453	1.90964	11\	33	2.18844e+06	3395.7	790.644	4858.57	43	1	0	11383	0	0	0	0	0	1.87289e+06	939.891	218.321	1343.23	26	11	7	3159	0	0	0	0	0	3.71831e+06	1996.96	465.012	2852.98	54	24	15	6717	0	0	0	0	0	334149	284.928	66.6065	408.273	8	3	2	966	0	0	0	0	0	1.28184e+06	250.391	57.9723	358.935	11	12	7	829	0	0	0	0	0	0	9437195	26	109	194	0.23	0.63	0.14	255
33	0.75	365	0.998	2020-11-01	5	Ideal test, annual testing, with shielding	467	0.0116687	0.0251441	2.72626	74368.4	2.85768e+06	0.998156	6.57952e+06	0.30281	2.79449e+06	0.424726	5.54467e+06	0.587533	255	nyc	33	1	0.0334001	0.174036	0.506667	0.049361	0.48389	0.233453	1.90964	11\	33	2.18844e+06	3395.7	790.644	4858.57	43	1	0	11383	0	0	0	0	0	1.87289e+06	939.891	218.321	1343.23	26	11	7	3159	0	0	0	0	0	3.71831e+06	1996.96	465.012	2852.98	54	24	15	6717	0	0	0	0	0	334149	284.928	66.6065	408.273	8	3	2	966	0	0	0	0	0	1.28184e+06	250.391	57.9723	358.935	11	12	7	829	0	0	0	0	0	0	9437195	26	109	194	0.23	0.63	0.14	255
33	0.5	30	0.96	2020-11-01	5	Suboptimal test, monthly testing, with shielding	467	0.0743603	0.1745	271.182	71070.7	7.85681e+06	0.689788	1.58038e+06	0.832537	6.13491	3.88191e-06	5.32082e+06	0.563814	255	nyc	33	1	0.0334001	0.174036	0.506667	0.049361	0.48389	0.233453	1.90964	11\	33	2.18844e+06	3395.7	790.644	4858.57	43	1	0	11383	0	0	0	0	0	1.87289e+06	939.891	218.321	1343.23	26	11	7	3159	0	0	0	0	0	3.71831e+06	1996.96	465.012	2852.98	54	24	15	6717	0	0	0	0	0	334149	284.928	66.6065	408.273	8	3	2	966	0	0	0	0	0	1.28184e+06	250.391	57.9723	358.935	11	12	7	829	0	0	0	0	0	0	9437195	26	109	194	0.23	0.63	0.14	255
33	0.25	30	0.5	2020-11-01	5	Antibodies cant distinguish, monthly testing, with shielding	467	44.3495	104.63	13635.4	74731	9.53107e+06	0.594019	-93873	1.00995	1.8371e-08	-1.95701e-13	5.56952e+06	0.590167	255	nyc	33	1	0.0334001	0.174036	0.506667	0.049361	0.48389	0.233453	1.90964	11\	33	2.18844e+06	3395.7	790.644	4858.57	43	1	0	11383	0	0	0	0	0	1.87289e+06	939.891	218.321	1343.23	26	11	7	3159	0	0	0	0	0	3.71831e+06	1996.96	465.012	2852.98	54	24	15	6717	0	0	0	0	0	334149	284.928	66.6065	408.273	8	3	2	966	0	0	0	0	0	1.28184e+06	250.391	57.9723	358.935	11	12	7	829	0	0	0	0	0	0	9437195	26	109	194	0.23	0.63	0.14	255
34	0.5	30	0.96	2020-11-01	5	Suboptimal test, monthly testing, with shielding	467	0.00777844	0.0178706	98.8254	68290.5	8.42539e+06	0.714051	1.0118e+06	0.892785	1.97458	1.95155e-06	5.92508e+06	0.627843	255	nyc	34	1	0.0355077	0.0639177	0.428403	0.122266	0.372233	0.0403215	1.90964	11\	34	2.18985e+06	2864.01	666.846	4097.83	43	1	0	11383	0	0	0	0	0	1.87328e+06	792.725	184.137	1132.91	26	11	7	3159	0	0	0	0	0	3.71914e+06	1684.28	392.201	2406.26	54	24	15	6717	0	0	0	0	0	334268	240.314	56.1774	344.346	8	3	2	966	0	0	0	0	0	1.28195e+06	211.185	48.8951	302.734	11	12	7	829	0	0	0	0	0	0	9437195	26	109	194	0.23	0.63	0.14	255
34	0.25	30	0.5	2020-11-01	5	Antibodies cant distinguish, monthly testing, with shielding	467	2.61311	6.05856	3473.43	69197.4	9.52706e+06	0.638807	-89862.9	1.00952	5.88442e-09	-6.54821e-14	5.99619e+06	0.635379	255	nyc	34	1	0.0355077	0.0639177	0.428403	0.122266	0.372233	0.0403215	1.90964	11\	34	2.18985e+06	2864.01	666.846	4097.83	43	1	0	11383	0	0	0	0	0	1.87328e+06	792.725	184.137	1132.91	26	11	7	3159	0	0	0	0	0	3.71914e+06	1684.28	392.201	2406.26	54	24	15	6717	0	0	0	0	0	334268	240.314	56.1774	344.346	8	3	2	966	0	0	0	0	0	1.28195e+06	211.185	48.8951	302.734	11	12	7	829	0	0	0	0	0	0	9437195	26	109	194	0.23	0.63	0.14	255
34	0.125	0	0.5	2020-11-01	5	No testing	467	0.553604	1.26329	0	70145.5	0	NA	9437195	0	6.16296e+06	0.65305	6.07021e+06	0.643222	255	nyc	34	1	0.0355077	0.0639177	0.428403	0.122266	0.372233	0.0403215	1.90964	11\	34	2.18985e+06	2864.01	666.846	4097.83	43	1	0	11383	0	0	0	0	0	1.87328e+06	792.725	184.137	1132.91	26	11	7	3159	0	0	0	0	0	3.71914e+06	1684.28	392.201	2406.26	54	24	15	6717	0	0	0	0	0	334268	240.314	56.1774	344.346	8	3	2	966	0	0	0	0	0	1.28195e+06	211.185	48.8951	302.734	11	12	7	829	0	0	0	0	0	0	9437195	26	109	194	0.23	0.63	0.14	255
34	0.75	365	0.998	2020-11-01	5	Ideal test, annual testing, with shielding	467	0.0013229	0.00276614	0.937048	69552.9	3.13343e+06	0.9985	6.30377e+06	0.33203	2.98765e+06	0.473946	6.02413e+06	0.638339	255	nyc	34	1	0.0355077	0.0639177	0.428403	0.122266	0.372233	0.0403215	1.90964	11\	34	2.18985e+06	2864.01	666.846	4097.83	43	1	0	11383	0	0	0	0	0	1.87328e+06	792.725	184.137	1132.91	26	11	7	3159	0	0	0	0	0	3.71914e+06	1684.28	392.201	2406.26	54	24	15	6717	0	0	0	0	0	334268	240.314	56.1774	344.346	8	3	2	966	0	0	0	0	0	1.28195e+06	211.185	48.8951	302.734	11	12	7	829	0	0	0	0	0	0	9437195	26	109	194	0.23	0.63	0.14	255
34	0.375	30	0.96	2020-11-01	1	Suboptimal test, monthly testing, no shielding	467	0.847889	1.94877	538.905	70165.8	8.53018e+06	0.722629	907015	0.903889	9.28057	1.0232e-05	6.07182e+06	0.643393	255	nyc	34	1	0.0355077	0.0639177	0.428403	0.122266	0.372233	0.0403215	1.90964	11\	34	2.18985e+06	2864.01	666.846	4097.83	43	1	0	11383	0	0	0	0	0	1.87328e+06	792.725	184.137	1132.91	26	11	7	3159	0	0	0	0	0	3.71914e+06	1684.28	392.201	2406.26	54	24	15	6717	0	0	0	0	0	334268	240.314	56.1774	344.346	8	3	2	966	0	0	0	0	0	1.28195e+06	211.185	48.8951	302.734	11	12	7	829	0	0	0	0	0	0	9437195	26	109	194	0.23	0.63	0.14	255
34	0.625	30	0.998	2020-11-01	5	Ideal test, monthly testing, with shielding	467	0.000152574	0.000326996	4.33045	68244.2	6.13329e+06	0.980291	3.30391e+06	0.649906	25.9577	7.85668e-06	5.92134e+06	0.627447	255	nyc	34	1	0.0355077	0.0639177	0.428403	0.122266	0.372233	0.0403215	1.90964	11\	34	2.18985e+06	2864.01	666.846	4097.83	43	1	0	11383	0	0	0	0	0	1.87328e+06	792.725	184.137	1132.91	26	11	7	3159	0	0	0	0	0	3.71914e+06	1684.28	392.201	2406.26	54	24	15	6717	0	0	0	0	0	334268	240.314	56.1774	344.346	8	3	2	966	0	0	0	0	0	1.28195e+06	211.185	48.8951	302.734	11	12	7	829	0	0	0	0	0	0	9437195	26	109	194	0.23	0.63	0.14	255
35	0.375	30	0.96	2020-11-01	1	Suboptimal test, monthly testing, no shielding	467	289.465	699.367	9287.23	54890.4	6.82104e+06	0.673296	2.61615e+06	0.722783	6804.09	0.0026008	4.53407e+06	0.480446	255	nyc	35	1	0.0345916	0.501556	0.477178	0.168531	0.124019	0.109724	1.90964	11\	35	2.18934e+06	3055.07	711.333	4371.2	43	1	0	11383	0	0	0	0	0	1.87314e+06	845.61	196.421	1208.49	26	11	7	3159	0	0	0	0	0	3.71884e+06	1796.64	418.366	2566.79	54	24	15	6717	0	0	0	0	0	334225	256.346	59.9251	367.319	8	3	2	966	0	0	0	0	0	1.28191e+06	225.274	52.157	322.93	11	12	7	829	0	0	0	0	0	0	9437195	26	109	194	0.23	0.63	0.14	255
35	0.25	30	0.5	2020-11-01	5	Antibodies cant distinguish, monthly testing, with shielding	467	432.041	991.557	121851	75263.3	9.46337e+06	0.631058	-26175.7	1.00277	9.81367e-08	-3.74915e-12	5.96097e+06	0.631646	255	nyc	35	1	0.0345916	0.501556	0.477178	0.168531	0.124019	0.109724	1.90964	11\	35	2.18934e+06	3055.07	711.333	4371.2	43	1	0	11383	0	0	0	0	0	1.87314e+06	845.61	196.421	1208.49	26	11	7	3159	0	0	0	0	0	3.71884e+06	1796.64	418.366	2566.79	54	24	15	6717	0	0	0	0	0	334225	256.346	59.9251	367.319	8	3	2	966	0	0	0	0	0	1.28191e+06	225.274	52.157	322.93	11	12	7	829	0	0	0	0	0	0	9437195	26	109	194	0.23	0.63	0.14	255
35	0.75	365	0.998	2020-11-01	5	Ideal test, annual testing, with shielding	467	4.90558	11.4992	11.036	46609.6	1.85974e+06	0.996197	7.57745e+06	0.197065	2.10882e+06	0.278303	3.88484e+06	0.411652	255	nyc	35	1	0.0345916	0.501556	0.477178	0.168531	0.124019	0.109724	1.90964	11\	35	2.18934e+06	3055.07	711.333	4371.2	43	1	0	11383	0	0	0	0	0	1.87314e+06	845.61	196.421	1208.49	26	11	7	3159	0	0	0	0	0	3.71884e+06	1796.64	418.366	2566.79	54	24	15	6717	0	0	0	0	0	334225	256.346	59.9251	367.319	8	3	2	966	0	0	0	0	0	1.28191e+06	225.274	52.157	322.93	11	12	7	829	0	0	0	0	0	0	9437195	26	109	194	0.23	0.63	0.14	255
35	0.125	0	0.5	2020-11-01	5	No testing	467	137.467	329.965	0	52579.3	0	NA	9437195	0	4.42497e+06	0.468886	4.3474e+06	0.460667	255	nyc	35	1	0.0345916	0.501556	0.477178	0.168531	0.124019	0.109724	1.90964	11\	35	2.18934e+06	3055.07	711.333	4371.2	43	1	0	11383	0	0	0	0	0	1.87314e+06	845.61	196.421	1208.49	26	11	7	3159	0	0	0	0	0	3.71884e+06	1796.64	418.366	2566.79	54	24	15	6717	0	0	0	0	0	334225	256.346	59.9251	367.319	8	3	2	966	0	0	0	0	0	1.28191e+06	225.274	52.157	322.93	11	12	7	829	0	0	0	0	0	0	9437195	26	109	194	0.23	0.63	0.14	255
35	0.5	30	0.96	2020-11-01	5	Suboptimal test, monthly testing, with shielding	467	24.6096	61.4904	1092.57	39417.7	5.88305e+06	0.575696	3.55415e+06	0.623389	929.209	0.000261444	3.32216e+06	0.352029	255	nyc	35	1	0.0345916	0.501556	0.477178	0.168531	0.124019	0.109724	1.90964	11\	35	2.18934e+06	3055.07	711.333	4371.2	43	1	0	11383	0	0	0	0	0	1.87314e+06	845.61	196.421	1208.49	26	11	7	3159	0	0	0	0	0	3.71884e+06	1796.64	418.366	2566.79	54	24	15	6717	0	0	0	0	0	334225	256.346	59.9251	367.319	8	3	2	966	0	0	0	0	0	1.28191e+06	225.274	52.157	322.93	11	12	7	829	0	0	0	0	0	0	9437195	26	109	194	0.23	0.63	0.14	255
35	0.625	30	0.998	2020-11-01	5	Ideal test, monthly testing, with shielding	467	0.373602	0.919431	29.2801	38630.7	3.44805e+06	0.963589	5.98915e+06	0.365368	329.021	5.49362e-05	3.25608e+06	0.345026	255	nyc	35	1	0.0345916	0.501556	0.477178	0.168531	0.124019	0.109724	1.90964	11\	35	2.18934e+06	3055.07	711.333	4371.2	43	1	0	11383	0	0	0	0	0	1.87314e+06	845.61	196.421	1208.49	26	11	7	3159	0	0	0	0	0	3.71884e+06	1796.64	418.366	2566.79	54	24	15	6717	0	0	0	0	0	334225	256.346	59.9251	367.319	8	3	2	966	0	0	0	0	0	1.28191e+06	225.274	52.157	322.93	11	12	7	829	0	0	0	0	0	0	9437195	26	109	194	0.23	0.63	0.14	255
36	0.5	30	0.96	2020-11-01	5	Suboptimal test, monthly testing, with shielding	467	28.7943	76.1639	217.116	23460.8	4.33613e+06	0.403386	5.10107e+06	0.459472	1226.01	0.000240344	1.70224e+06	0.180376	255	nyc	36	1	0.0342918	0.906739	0.574848	0.0936609	0.0571649	0.0118102	1.90964	11\	36	2.19006e+06	2785.51	648.57	3985.52	43	1	0	11383	0	0	0	0	0	1.87334e+06	770.999	179.09	1101.86	26	11	7	3159	0	0	0	0	0	3.71927e+06	1638.12	381.452	2340.32	54	24	15	6717	0	0	0	0	0	334286	233.728	54.6377	334.909	8	3	2	966	0	0	0	0	0	1.28196e+06	205.397	47.5551	294.437	11	12	7	829	0	0	0	0	0	0	9437195	26	109	194	0.23	0.63	0.14	255
36	0.375	30	0.96	2020-11-01	1	Suboptimal test, monthly testing, no shielding	467	127.174	338.32	856.666	23905.5	4.35536e+06	0.409258	5.08184e+06	0.46151	5181.47	0.00101961	1.74552e+06	0.184962	255	nyc	36	1	0.0342918	0.906739	0.574848	0.0936609	0.0571649	0.0118102	1.90964	11\	36	2.19006e+06	2785.51	648.57	3985.52	43	1	0	11383	0	0	0	0	0	1.87334e+06	770.999	179.09	1101.86	26	11	7	3159	0	0	0	0	0	3.71927e+06	1638.12	381.452	2340.32	54	24	15	6717	0	0	0	0	0	334286	233.728	54.6377	334.909	8	3	2	966	0	0	0	0	0	1.28196e+06	205.397	47.5551	294.437	11	12	7	829	0	0	0	0	0	0	9437195	26	109	194	0.23	0.63	0.14	255
36	0.125	0	0.5	2020-11-01	5	No testing	467	14.1992	37.5358	0	23518.5	0	NA	9437195	0	1.75488e+06	0.185953	1.70549e+06	0.180719	255	nyc	36	1	0.0342918	0.906739	0.574848	0.0936609	0.0571649	0.0118102	1.90964	11\	36	2.19006e+06	2785.51	648.57	3985.52	43	1	0	11383	0	0	0	0	0	1.87334e+06	770.999	179.09	1101.86	26	11	7	3159	0	0	0	0	0	3.71927e+06	1638.12	381.452	2340.32	54	24	15	6717	0	0	0	0	0	334286	233.728	54.6377	334.909	8	3	2	966	0	0	0	0	0	1.28196e+06	205.397	47.5551	294.437	11	12	7	829	0	0	0	0	0	0	9437195	26	109	194	0.23	0.63	0.14	255
36	0.25	30	0.5	2020-11-01	5	Antibodies cant distinguish, monthly testing, with shielding	467	4766.66	10830.8	236890	91269.5	9.40813e+06	0.647868	29067.9	0.99692	4.72609e-09	1.62588e-13	6.24889e+06	0.662155	255	nyc	36	1	0.0342918	0.906739	0.574848	0.0936609	0.0571649	0.0118102	1.90964	11\	36	2.19006e+06	2785.51	648.57	3985.52	43	1	0	11383	0	0	0	0	0	1.87334e+06	770.999	179.09	1101.86	26	11	7	3159	0	0	0	0	0	3.71927e+06	1638.12	381.452	2340.32	54	24	15	6717	0	0	0	0	0	334286	233.728	54.6377	334.909	8	3	2	966	0	0	0	0	0	1.28196e+06	205.397	47.5551	294.437	11	12	7	829	0	0	0	0	0	0	9437195	26	109	194	0.23	0.63	0.14	255
36	0.625	30	0.998	2020-11-01	5	Ideal test, monthly testing, with shielding	467	0.914243	2.42097	2.10449	23346.2	1.86991e+06	0.930726	7.56729e+06	0.198142	551.773	7.29156e-05	1.69108e+06	0.179194	255	nyc	36	1	0.0342918	0.906739	0.574848	0.0936609	0.0571649	0.0118102	1.90964	11\	36	2.19006e+06	2785.51	648.57	3985.52	43	1	0	11383	0	0	0	0	0	1.87334e+06	770.999	179.09	1101.86	26	11	7	3159	0	0	0	0	0	3.71927e+06	1638.12	381.452	2340.32	54	24	15	6717	0	0	0	0	0	334286	233.728	54.6377	334.909	8	3	2	966	0	0	0	0	0	1.28196e+06	205.397	47.5551	294.437	11	12	7	829	0	0	0	0	0	0	9437195	26	109	194	0.23	0.63	0.14	255
36	0.75	365	0.998	2020-11-01	5	Ideal test, annual testing, with shielding	467	6.72603	17.7531	0.574031	23463.7	802919	0.988368	8.63428e+06	0.0850802	956788	0.110813	1.70064e+06	0.180206	255	nyc	36	1	0.0342918	0.906739	0.574848	0.0936609	0.0571649	0.0118102	1.90964	11\	36	2.19006e+06	2785.51	648.57	3985.52	43	1	0	11383	0	0	0	0	0	1.87334e+06	770.999	179.09	1101.86	26	11	7	3159	0	0	0	0	0	3.71927e+06	1638.12	381.452	2340.32	54	24	15	6717	0	0	0	0	0	334286	233.728	54.6377	334.909	8	3	2	966	0	0	0	0	0	1.28196e+06	205.397	47.5551	294.437	11	12	7	829	0	0	0	0	0	0	9437195	26	109	194	0.23	0.63	0.14	255
37	0.5	30	0.96	2020-11-01	5	Suboptimal test, monthly testing, with shielding	467	0.135944	0.321794	280.018	64097.3	7.74001e+06	0.684617	1.69718e+06	0.82016	7.45779	4.39422e-06	5.20923e+06	0.551989	255	nyc	37	1	0.0354958	0.256376	0.468062	0.0645478	0.425844	0.0154221	1.90964	11\	37	2.19003e+06	2795.46	650.886	3999.75	43	1	0	11383	0	0	0	0	0	1.87333e+06	773.752	179.73	1105.79	26	11	7	3159	0	0	0	0	0	3.71925e+06	1643.97	382.814	2348.67	54	24	15	6717	0	0	0	0	0	334284	234.562	54.8328	336.105	8	3	2	966	0	0	0	0	0	1.28196e+06	206.131	47.7248	295.488	11	12	7	829	0	0	0	0	0	0	9437195	26	109	194	0.23	0.63	0.14	255
37	0.125	0	0.5	2020-11-01	5	No testing	467	4.46646	10.37	0	68936.9	0	NA	9437195	0	5.65988e+06	0.599742	5.56527e+06	0.589716	255	nyc	37	1	0.0354958	0.256376	0.468062	0.0645478	0.425844	0.0154221	1.90964	11\	37	2.19003e+06	2795.46	650.886	3999.75	43	1	0	11383	0	0	0	0	0	1.87333e+06	773.752	179.73	1105.79	26	11	7	3159	0	0	0	0	0	3.71925e+06	1643.97	382.814	2348.67	54	24	15	6717	0	0	0	0	0	334284	234.562	54.8328	336.105	8	3	2	966	0	0	0	0	0	1.28196e+06	206.131	47.7248	295.488	11	12	7	829	0	0	0	0	0	0	9437195	26	109	194	0.23	0.63	0.14	255
37	0.75	365	0.998	2020-11-01	5	Ideal test, annual testing, with shielding	467	0.0195547	0.0427241	2.79512	67214.7	2.78668e+06	0.998064	6.65051e+06	0.295287	2.75157e+06	0.413738	5.43977e+06	0.576418	255	nyc	37	1	0.0354958	0.256376	0.468062	0.0645478	0.425844	0.0154221	1.90964	11\	37	2.19003e+06	2795.46	650.886	3999.75	43	1	0	11383	0	0	0	0	0	1.87333e+06	773.752	179.73	1105.79	26	11	7	3159	0	0	0	0	0	3.71925e+06	1643.97	382.814	2348.67	54	24	15	6717	0	0	0	0	0	334284	234.562	54.8328	336.105	8	3	2	966	0	0	0	0	0	1.28196e+06	206.131	47.7248	295.488	11	12	7	829	0	0	0	0	0	0	9437195	26	109	194	0.23	0.63	0.14	255
37	0.375	30	0.96	2020-11-01	1	Suboptimal test, monthly testing, no shielding	467	9.60755	22.5981	1809.94	69154.7	8.05605e+06	0.70443	1.38114e+06	0.853649	106.927	7.74195e-05	5.58182e+06	0.591471	255	nyc	37	1	0.0354958	0.256376	0.468062	0.0645478	0.425844	0.0154221	1.90964	11\	37	2.19003e+06	2795.46	650.886	3999.75	43	1	0	11383	0	0	0	0	0	1.87333e+06	773.752	179.73	1105.79	26	11	7	3159	0	0	0	0	0	3.71925e+06	1643.97	382.814	2348.67	54	24	15	6717	0	0	0	0	0	334284	234.562	54.8328	336.105	8	3	2	966	0	0	0	0	0	1.28196e+06	206.131	47.7248	295.488	11	12	7	829	0	0	0	0	0	0	9437195	26	109	194	0.23	0.63	0.14	255
37	0.25	30	0.5	2020-11-01	5	Antibodies cant distinguish, monthly testing, with shielding	467	89.1784	211.237	17547.4	68884.9	9.52086e+06	0.592812	-83665.8	1.00887	1.92938e-08	-2.30605e-13	5.56435e+06	0.589619	255	nyc	37	1	0.0354958	0.256376	0.468062	0.0645478	0.425844	0.0154221	1.90964	11\	37	2.19003e+06	2795.46	650.886	3999.75	43	1	0	11383	0	0	0	0	0	1.87333e+06	773.752	179.73	1105.79	26	11	7	3159	0	0	0	0	0	3.71925e+06	1643.97	382.814	2348.67	54	24	15	6717	0	0	0	0	0	334284	234.562	54.8328	336.105	8	3	2	966	0	0	0	0	0	1.28196e+06	206.131	47.7248	295.488	11	12	7	829	0	0	0	0	0	0	9437195	26	109	194	0.23	0.63	0.14	255
37	0.625	30	0.998	2020-11-01	5	Ideal test, monthly testing, with shielding	467	0.00257544	0.0058006	11.5965	63956	5.41026e+06	0.977427	4.02693e+06	0.573291	51.4792	1.27837e-05	5.19842e+06	0.550844	255	nyc	37	1	0.0354958	0.256376	0.468062	0.0645478	0.425844	0.0154221	1.90964	11\	37	2.19003e+06	2795.46	650.886	3999.75	43	1	0	11383	0	0	0	0	0	1.87333e+06	773.752	179.73	1105.79	26	11	7	3159	0	0	0	0	0	3.71925e+06	1643.97	382.814	2348.67	54	24	15	6717	0	0	0	0	0	334284	234.562	54.8328	336.105	8	3	2	966	0	0	0	0	0	1.28196e+06	206.131	47.7248	295.488	11	12	7	829	0	0	0	0	0	0	9437195	26	109	194	0.23	0.63	0.14	255
38	0.75	365	0.998	2020-11-01	5	Ideal test, annual testing, with shielding	467	32.9032	85.7169	2.39582	22665.9	876446	0.98956	8.56075e+06	0.0928714	1.0596e+06	0.123775	1.88466e+06	0.199706	255	nyc	38	1	0.0344966	0.817096	0.495575	0.100595	0.198699	0.12519	1.90964	11\	38	2.18923e+06	3097.65	721.247	4432.12	43	1	0	11383	0	0	0	0	0	1.87311e+06	857.395	199.159	1225.33	26	11	7	3159	0	0	0	0	0	3.71878e+06	1821.68	424.197	2602.56	54	24	15	6717	0	0	0	0	0	334216	259.919	60.7602	372.438	8	3	2	966	0	0	0	0	0	1.2819e+06	228.414	52.8839	327.43	11	12	7	829	0	0	0	0	0	0	9437195	26	109	194	0.23	0.63	0.14	255
38	0.5	30	0.96	2020-11-01	5	Suboptimal test, monthly testing, with shielding	467	77.2939	202.505	555.978	22323.9	4.4658e+06	0.424029	4.97139e+06	0.473213	3686.36	0.000741515	1.85951e+06	0.197041	255	nyc	38	1	0.0344966	0.817096	0.495575	0.100595	0.198699	0.12519	1.90964	11\	38	2.18923e+06	3097.65	721.247	4432.12	43	1	0	11383	0	0	0	0	0	1.87311e+06	857.395	199.159	1225.33	26	11	7	3159	0	0	0	0	0	3.71878e+06	1821.68	424.197	2602.56	54	24	15	6717	0	0	0	0	0	334216	259.919	60.7602	372.438	8	3	2	966	0	0	0	0	0	1.2819e+06	228.414	52.8839	327.43	11	12	7	829	0	0	0	0	0	0	9437195	26	109	194	0.23	0.63	0.14	255
38	0.625	30	0.998	2020-11-01	5	Ideal test, monthly testing, with shielding	467	1.38602	3.64668	5.16847	21975	1.99346e+06	0.935191	7.44373e+06	0.211235	721.502	9.69275e-05	1.82196e+06	0.193062	255	nyc	38	1	0.0344966	0.817096	0.495575	0.100595	0.198699	0.12519	1.90964	11\	38	2.18923e+06	3097.65	721.247	4432.12	43	1	0	11383	0	0	0	0	0	1.87311e+06	857.395	199.159	1225.33	26	11	7	3159	0	0	0	0	0	3.71878e+06	1821.68	424.197	2602.56	54	24	15	6717	0	0	0	0	0	334216	259.919	60.7602	372.438	8	3	2	966	0	0	0	0	0	1.2819e+06	228.414	52.8839	327.43	11	12	7	829	0	0	0	0	0	0	9437195	26	109	194	0.23	0.63	0.14	255
38	0.25	30	0.5	2020-11-01	5	Antibodies cant distinguish, monthly testing, with shielding	467	1753.41	3930.27	203197	82604.9	9.41522e+06	0.666029	21974.8	0.997671	1.5539e-08	7.07131e-13	6.34318e+06	0.672147	255	nyc	38	1	0.0344966	0.817096	0.495575	0.100595	0.198699	0.12519	1.90964	11\	38	2.18923e+06	3097.65	721.247	4432.12	43	1	0	11383	0	0	0	0	0	1.87311e+06	857.395	199.159	1225.33	26	11	7	3159	0	0	0	0	0	3.71878e+06	1821.68	424.197	2602.56	54	24	15	6717	0	0	0	0	0	334216	259.919	60.7602	372.438	8	3	2	966	0	0	0	0	0	1.2819e+06	228.414	52.8839	327.43	11	12	7	829	0	0	0	0	0	0	9437195	26	109	194	0.23	0.63	0.14	255
38	0.375	30	0.96	2020-11-01	1	Suboptimal test, monthly testing, no shielding	467	653.098	1708.37	3925.99	25005.2	4.59899e+06	0.460303	4.83821e+06	0.487326	29518.7	0.00610116	2.14674e+06	0.227476	255	nyc	38	1	0.0344966	0.817096	0.495575	0.100595	0.198699	0.12519	1.90964	11\	38	2.18923e+06	3097.65	721.247	4432.12	43	1	0	11383	0	0	0	0	0	1.87311e+06	857.395	199.159	1225.33	26	11	7	3159	0	0	0	0	0	3.71878e+06	1821.68	424.197	2602.56	54	24	15	6717	0	0	0	0	0	334216	259.919	60.7602	372.438	8	3	2	966	0	0	0	0	0	1.2819e+06	228.414	52.8839	327.43	11	12	7	829	0	0	0	0	0	0	9437195	26	109	194	0.23	0.63	0.14	255
38	0.125	0	0.5	2020-11-01	5	No testing	467	110.633	288.398	0	23166.4	0	NA	9437195	0	1.97283e+06	0.209048	1.93486e+06	0.205025	255	nyc	38	1	0.0344966	0.817096	0.495575	0.100595	0.198699	0.12519	1.90964	11\	38	2.18923e+06	3097.65	721.247	4432.12	43	1	0	11383	0	0	0	0	0	1.87311e+06	857.395	199.159	1225.33	26	11	7	3159	0	0	0	0	0	3.71878e+06	1821.68	424.197	2602.56	54	24	15	6717	0	0	0	0	0	334216	259.919	60.7602	372.438	8	3	2	966	0	0	0	0	0	1.2819e+06	228.414	52.8839	327.43	11	12	7	829	0	0	0	0	0	0	9437195	26	109	194	0.23	0.63	0.14	255
39	0.5	30	0.96	2020-11-01	5	Suboptimal test, monthly testing, with shielding	467	3.65288	9.03543	489.938	42219.7	6.44995e+06	0.614427	2.98724e+06	0.683461	139.089	4.6561e-05	3.90214e+06	0.413485	255	nyc	39	1	0.0348642	0.422523	0.421668	0.0966254	0.559791	0.192808	1.90964	11\	39	2.18873e+06	3283.8	764.59	4698.47	43	1	0	11383	0	0	0	0	0	1.87297e+06	908.92	211.127	1298.97	26	11	7	3159	0	0	0	0	0	3.71849e+06	1931.16	449.689	2758.97	54	24	15	6717	0	0	0	0	0	334174	275.539	64.4116	394.82	8	3	2	966	0	0	0	0	0	1.28186e+06	242.14	56.062	347.107	11	12	7	829	0	0	0	0	0	0	9437195	26	109	194	0.23	0.63	0.14	255
39	0.625	30	0.998	2020-11-01	5	Ideal test, monthly testing, with shielding	467	0.0586985	0.142475	16.3357	41895.6	4.05788e+06	0.969288	5.37931e+06	0.429988	142.958	2.65756e-05	3.87222e+06	0.410315	255	nyc	39	1	0.0348642	0.422523	0.421668	0.0966254	0.559791	0.192808	1.90964	11\	39	2.18873e+06	3283.8	764.59	4698.47	43	1	0	11383	0	0	0	0	0	1.87297e+06	908.92	211.127	1298.97	26	11	7	3159	0	0	0	0	0	3.71849e+06	1931.16	449.689	2758.97	54	24	15	6717	0	0	0	0	0	334174	275.539	64.4116	394.82	8	3	2	966	0	0	0	0	0	1.28186e+06	242.14	56.062	347.107	11	12	7	829	0	0	0	0	0	0	9437195	26	109	194	0.23	0.63	0.14	255
39	0.25	30	0.5	2020-11-01	5	Antibodies cant distinguish, monthly testing, with shielding	467	552.783	1302.9	70504.9	62575	9.47504e+06	0.597121	-37846.7	1.00401	4.64238e-08	-1.22663e-12	5.6455e+06	0.598218	255	nyc	39	1	0.0348642	0.422523	0.421668	0.0966254	0.559791	0.192808	1.90964	11\	39	2.18873e+06	3283.8	764.59	4698.47	43	1	0	11383	0	0	0	0	0	1.87297e+06	908.92	211.127	1298.97	26	11	7	3159	0	0	0	0	0	3.71849e+06	1931.16	449.689	2758.97	54	24	15	6717	0	0	0	0	0	334174	275.539	64.4116	394.82	8	3	2	966	0	0	0	0	0	1.28186e+06	242.14	56.062	347.107	11	12	7	829	0	0	0	0	0	0	9437195	26	109	194	0.23	0.63	0.14	255
39	0.125	0	0.5	2020-11-01	5	No testing	467	56.2962	135.39	0	50195.9	0	NA	9437195	0	4.66863e+06	0.494705	4.60046e+06	0.487482	255	nyc	39	1	0.0348642	0.422523	0.421668	0.0966254	0.559791	0.192808	1.90964	11\	39	2.18873e+06	3283.8	764.59	4698.47	43	1	0	11383	0	0	0	0	0	1.87297e+06	908.92	211.127	1298.97	26	11	7	3159	0	0	0	0	0	3.71849e+06	1931.16	449.689	2758.97	54	24	15	6717	0	0	0	0	0	334174	275.539	64.4116	394.82	8	3	2	966	0	0	0	0	0	1.28186e+06	242.14	56.062	347.107	11	12	7	829	0	0	0	0	0	0	9437195	26	109	194	0.23	0.63	0.14	255
39	0.75	365	0.998	2020-11-01	5	Ideal test, annual testing, with shielding	467	0.798142	1.86664	5.56802	46640.9	2.10014e+06	0.996822	7.33706e+06	0.222538	2.26474e+06	0.308671	4.29128e+06	0.454719	255	nyc	39	1	0.0348642	0.422523	0.421668	0.0966254	0.559791	0.192808	1.90964	11\	39	2.18873e+06	3283.8	764.59	4698.47	43	1	0	11383	0	0	0	0	0	1.87297e+06	908.92	211.127	1298.97	26	11	7	3159	0	0	0	0	0	3.71849e+06	1931.16	449.689	2758.97	54	24	15	6717	0	0	0	0	0	334174	275.539	64.4116	394.82	8	3	2	966	0	0	0	0	0	1.28186e+06	242.14	56.062	347.107	11	12	7	829	0	0	0	0	0	0	9437195	26	109	194	0.23	0.63	0.14	255
39	0.375	30	0.96	2020-11-01	1	Suboptimal test, monthly testing, no shielding	467	127.591	309.57	4813.13	51297.5	7.07804e+06	0.672625	2.35915e+06	0.750016	2872.86	0.00121775	4.70217e+06	0.498259	255	nyc	39	1	0.0348642	0.422523	0.421668	0.0966254	0.559791	0.192808	1.90964	11\	39	2.18873e+06	3283.8	764.59	4698.47	43	1	0	11383	0	0	0	0	0	1.87297e+06	908.92	211.127	1298.97	26	11	7	3159	0	0	0	0	0	3.71849e+06	1931.16	449.689	2758.97	54	24	15	6717	0	0	0	0	0	334174	275.539	64.4116	394.82	8	3	2	966	0	0	0	0	0	1.28186e+06	242.14	56.062	347.107	11	12	7	829	0	0	0	0	0	0	9437195	26	109	194	0.23	0.63	0.14	255
40	0.375	30	0.96	2020-11-01	1	Suboptimal test, monthly testing, no shielding	467	785.864	1942.3	10736.3	40960.1	6.0251e+06	0.633677	3.41209e+06	0.638442	29575.5	0.00866786	3.83064e+06	0.405909	255	nyc	40	1	0.0353515	0.631275	0.437277	0.244884	0.0167251	0.0850731	1.90964	11\	40	2.18952e+06	2987.21	695.532	4274.1	43	1	0	11383	0	0	0	0	0	1.87319e+06	826.826	192.058	1181.64	26	11	7	3159	0	0	0	0	0	3.71895e+06	1756.73	409.073	2509.77	54	24	15	6717	0	0	0	0	0	334241	250.652	58.5939	359.159	8	3	2	966	0	0	0	0	0	1.28192e+06	220.27	50.9984	315.756	11	12	7	829	0	0	0	0	0	0	9437195	26	109	194	0.23	0.63	0.14	255
40	0.625	30	0.998	2020-11-01	5	Ideal test, monthly testing, with shielding	467	0.950281	2.40639	18.5585	27562.2	2.75335e+06	0.953797	6.68384e+06	0.291755	625.418	9.35716e-05	2.57404e+06	0.272755	255	nyc	40	1	0.0353515	0.631275	0.437277	0.244884	0.0167251	0.0850731	1.90964	11\	40	2.18952e+06	2987.21	695.532	4274.1	43	1	0	11383	0	0	0	0	0	1.87319e+06	826.826	192.058	1181.64	26	11	7	3159	0	0	0	0	0	3.71895e+06	1756.73	409.073	2509.77	54	24	15	6717	0	0	0	0	0	334241	250.652	58.5939	359.159	8	3	2	966	0	0	0	0	0	1.28192e+06	220.27	50.9984	315.756	11	12	7	829	0	0	0	0	0	0	9437195	26	109	194	0.23	0.63	0.14	255
40	0.125	0	0.5	2020-11-01	5	No testing	467	356.017	880.413	0	37456.5	0	NA	9437195	0	3.53579e+06	0.374665	3.48938e+06	0.369748	255	nyc	40	1	0.0353515	0.631275	0.437277	0.244884	0.0167251	0.0850731	1.90964	11\	40	2.18952e+06	2987.21	695.532	4274.1	43	1	0	11383	0	0	0	0	0	1.87319e+06	826.826	192.058	1181.64	26	11	7	3159	0	0	0	0	0	3.71895e+06	1756.73	409.073	2509.77	54	24	15	6717	0	0	0	0	0	334241	250.652	58.5939	359.159	8	3	2	966	0	0	0	0	0	1.28192e+06	220.27	50.9984	315.756	11	12	7	829	0	0	0	0	0	0	9437195	26	109	194	0.23	0.63	0.14	255
40	0.75	365	0.998	2020-11-01	5	Ideal test, annual testing, with shielding	467	35.2534	86.3129	9.83605	32670.6	1.3999e+06	0.994331	8.0373e+06	0.148338	1.70651e+06	0.212324	3.04008e+06	0.322138	255	nyc	40	1	0.0353515	0.631275	0.437277	0.244884	0.0167251	0.0850731	1.90964	11\	40	2.18952e+06	2987.21	695.532	4274.1	43	1	0	11383	0	0	0	0	0	1.87319e+06	826.826	192.058	1181.64	26	11	7	3159	0	0	0	0	0	3.71895e+06	1756.73	409.073	2509.77	54	24	15	6717	0	0	0	0	0	334241	250.652	58.5939	359.159	8	3	2	966	0	0	0	0	0	1.28192e+06	220.27	50.9984	315.756	11	12	7	829	0	0	0	0	0	0	9437195	26	109	194	0.23	0.63	0.14	255
40	0.5	30	0.96	2020-11-01	5	Suboptimal test, monthly testing, with shielding	467	65.8896	168.086	1052.56	28343.1	5.22159e+06	0.516737	4.2156e+06	0.553299	3266.22	0.000774794	2.65283e+06	0.281104	255	nyc	40	1	0.0353515	0.631275	0.437277	0.244884	0.0167251	0.0850731	1.90964	11\	40	2.18952e+06	2987.21	695.532	4274.1	43	1	0	11383	0	0	0	0	0	1.87319e+06	826.826	192.058	1181.64	26	11	7	3159	0	0	0	0	0	3.71895e+06	1756.73	409.073	2509.77	54	24	15	6717	0	0	0	0	0	334241	250.652	58.5939	359.159	8	3	2	966	0	0	0	0	0	1.28192e+06	220.27	50.9984	315.756	11	12	7	829	0	0	0	0	0	0	9437195	26	109	194	0.23	0.63	0.14	255
40	0.25	30	0.5	2020-11-01	5	Antibodies cant distinguish, monthly testing, with shielding	467	600.245	1365.64	139215	69402.2	9.44485e+06	0.634509	-7654.74	1.00081	6.92759e-08	-9.05007e-12	6.00696e+06	0.63652	255	nyc	40	1	0.0353515	0.631275	0.437277	0.244884	0.0167251	0.0850731	1.90964	11\	40	2.18952e+06	2987.21	695.532	4274.1	43	1	0	11383	0	0	0	0	0	1.87319e+06	826.826	192.058	1181.64	26	11	7	3159	0	0	0	0	0	3.71895e+06	1756.73	409.073	2509.77	54	24	15	6717	0	0	0	0	0	334241	250.652	58.5939	359.159	8	3	2	966	0	0	0	0	0	1.28192e+06	220.27	50.9984	315.756	11	12	7	829	0	0	0	0	0	0	9437195	26	109	194	0.23	0.63	0.14	255
41	0.625	30	0.998	2020-11-01	5	Ideal test, monthly testing, with shielding	467	0.277368	0.731213	1.02318	21710.5	1.95462e+06	0.933805	7.48258e+06	0.207118	424.328	5.67088e-05	1.78108e+06	0.18873	255	nyc	41	1	0.0346622	0.965292	0.502511	0.156606	0.10695	0.0651708	2.06486	2\	41	2.18967e+06	2932.42	682.774	4195.71	43	1	0	11383	0	0	0	0	0	1.87323e+06	811.66	188.535	1159.97	26	11	7	3159	0	0	0	0	0	3.71904e+06	1724.51	401.569	2463.74	54	24	15	6717	0	0	0	0	0	334253	246.054	57.5192	352.572	8	3	2	966	0	0	0	0	0	1.28193e+06	216.23	50.063	309.965	11	12	7	829	0	0	0	0	0	0	9437195	26	109	194	0.23	0.63	0.14	255
41	0.125	0	0.5	2020-11-01	5	No testing	467	4.82111	12.6882	0	21792.7	0	NA	9437195	0	1.83314e+06	0.194246	1.78871e+06	0.189538	255	nyc	41	1	0.0346622	0.965292	0.502511	0.156606	0.10695	0.0651708	2.06486	2\	41	2.18967e+06	2932.42	682.774	4195.71	43	1	0	11383	0	0	0	0	0	1.87323e+06	811.66	188.535	1159.97	26	11	7	3159	0	0	0	0	0	3.71904e+06	1724.51	401.569	2463.74	54	24	15	6717	0	0	0	0	0	334253	246.054	57.5192	352.572	8	3	2	966	0	0	0	0	0	1.28193e+06	216.23	50.063	309.965	11	12	7	829	0	0	0	0	0	0	9437195	26	109	194	0.23	0.63	0.14	255
41	0.375	30	0.96	2020-11-01	1	Suboptimal test, monthly testing, no shielding	467	41.0132	108.752	330.225	21940	4.42504e+06	0.41698	5.01215e+06	0.468894	1990.74	0.000397182	1.8053e+06	0.191296	255	nyc	41	1	0.0346622	0.965292	0.502511	0.156606	0.10695	0.0651708	2.06486	2\	41	2.18967e+06	2932.42	682.774	4195.71	43	1	0	11383	0	0	0	0	0	1.87323e+06	811.66	188.535	1159.97	26	11	7	3159	0	0	0	0	0	3.71904e+06	1724.51	401.569	2463.74	54	24	15	6717	0	0	0	0	0	334253	246.054	57.5192	352.572	8	3	2	966	0	0	0	0	0	1.28193e+06	216.23	50.063	309.965	11	12	7	829	0	0	0	0	0	0	9437195	26	109	194	0.23	0.63	0.14	255
41	0.5	30	0.96	2020-11-01	5	Suboptimal test, monthly testing, with shielding	467	8.34819	21.9954	81.7339	21753.5	4.41538e+06	0.414267	5.02181e+06	0.46787	459.239	9.14488e-05	1.78558e+06	0.189207	255	nyc	41	1	0.0346622	0.965292	0.502511	0.156606	0.10695	0.0651708	2.06486	2\	41	2.18967e+06	2932.42	682.774	4195.71	43	1	0	11383	0	0	0	0	0	1.87323e+06	811.66	188.535	1159.97	26	11	7	3159	0	0	0	0	0	3.71904e+06	1724.51	401.569	2463.74	54	24	15	6717	0	0	0	0	0	334253	246.054	57.5192	352.572	8	3	2	966	0	0	0	0	0	1.28193e+06	216.23	50.063	309.965	11	12	7	829	0	0	0	0	0	0	9437195	26	109	194	0.23	0.63	0.14	255
41	0.25	30	0.5	2020-11-01	5	Antibodies cant distinguish, monthly testing, with shielding	467	6692.37	15760.4	174132	69484.2	9.41815e+06	0.584802	19046.2	0.997982	2.63126e-09	1.38151e-13	5.76856e+06	0.611258	255	nyc	41	1	0.0346622	0.965292	0.502511	0.156606	0.10695	0.0651708	2.06486	2\	41	2.18967e+06	2932.42	682.774	4195.71	43	1	0	11383	0	0	0	0	0	1.87323e+06	811.66	188.535	1159.97	26	11	7	3159	0	0	0	0	0	3.71904e+06	1724.51	401.569	2463.74	54	24	15	6717	0	0	0	0	0	334253	246.054	57.5192	352.572	8	3	2	966	0	0	0	0	0	1.28193e+06	216.23	50.063	309.965	11	12	7	829	0	0	0	0	0	0	9437195	26	109	194	0.23	0.63	0.14	255
41	0.75	365	0.998	2020-11-01	5	Ideal test, annual testing, with shielding	467	2.19778	5.77192	0.263001	21768.1	842287	0.989	8.59491e+06	0.0892518	997844	0.116097	1.78631e+06	0.189284	255	nyc	41	1	0.0346622	0.965292	0.502511	0.156606	0.10695	0.0651708	2.06486	2\	41	2.18967e+06	2932.42	682.774	4195.71	43	1	0	11383	0	0	0	0	0	1.87323e+06	811.66	188.535	1159.97	26	11	7	3159	0	0	0	0	0	3.71904e+06	1724.51	401.569	2463.74	54	24	15	6717	0	0	0	0	0	334253	246.054	57.5192	352.572	8	3	2	966	0	0	0	0	0	1.28193e+06	216.23	50.063	309.965	11	12	7	829	0	0	0	0	0	0	9437195	26	109	194	0.23	0.63	0.14	255
42	0.625	30	0.998	2020-11-01	5	Ideal test, monthly testing, with shielding	467	0.000171173	0.000362136	6.22497	81664.8	6.20974e+06	0.980561	3.22746e+06	0.658006	26.9388	8.34674e-06	5.97838e+06	0.633491	255	nyc	42	1	0.0338453	0.0701221	0.509109	0.107026	0.22361	0.129358	2.06486	2\	42	2.1892e+06	3109.12	723.918	4448.54	43	1	0	11383	0	0	0	0	0	1.8731e+06	860.571	199.896	1229.87	26	11	7	3159	0	0	0	0	0	3.71876e+06	1828.43	425.768	2612.2	54	24	15	6717	0	0	0	0	0	334213	260.882	60.9853	373.817	8	3	2	966	0	0	0	0	0	1.2819e+06	229.26	53.0798	328.643	11	12	7	829	0	0	0	0	0	0	9437195	26	109	194	0.23	0.63	0.14	255
42	0.125	0	0.5	2020-11-01	5	No testing	467	0.503981	1.13834	0	84335.5	0	NA	9437195	0	6.26463e+06	0.663823	6.15176e+06	0.651863	255	nyc	42	1	0.0338453	0.0701221	0.509109	0.107026	0.22361	0.129358	2.06486	2\	42	2.1892e+06	3109.12	723.918	4448.54	43	1	0	11383	0	0	0	0	0	1.8731e+06	860.571	199.896	1229.87	26	11	7	3159	0	0	0	0	0	3.71876e+06	1828.43	425.768	2612.2	54	24	15	6717	0	0	0	0	0	334213	260.882	60.9853	373.817	8	3	2	966	0	0	0	0	0	1.2819e+06	229.26	53.0798	328.643	11	12	7	829	0	0	0	0	0	0	9437195	26	109	194	0.23	0.63	0.14	255
42	0.5	30	0.96	2020-11-01	5	Suboptimal test, monthly testing, with shielding	467	0.00832516	0.0189947	140.185	81724.9	8.49703e+06	0.717079	940164	0.900377	2.01256	2.14064e-06	5.98241e+06	0.633918	255	nyc	42	1	0.0338453	0.0701221	0.509109	0.107026	0.22361	0.129358	2.06486	2\	42	2.1892e+06	3109.12	723.918	4448.54	43	1	0	11383	0	0	0	0	0	1.8731e+06	860.571	199.896	1229.87	26	11	7	3159	0	0	0	0	0	3.71876e+06	1828.43	425.768	2612.2	54	24	15	6717	0	0	0	0	0	334213	260.882	60.9853	373.817	8	3	2	966	0	0	0	0	0	1.2819e+06	229.26	53.0798	328.643	11	12	7	829	0	0	0	0	0	0	9437195	26	109	194	0.23	0.63	0.14	255
42	0.75	365	0.998	2020-11-01	5	Ideal test, annual testing, with shielding	467	0.00129196	0.0026621	1.29557	83532	3.19377e+06	0.99856	6.24343e+06	0.338423	3.02305e+06	0.484197	6.09999e+06	0.646377	255	nyc	42	1	0.0338453	0.0701221	0.509109	0.107026	0.22361	0.129358	2.06486	2\	42	2.1892e+06	3109.12	723.918	4448.54	43	1	0	11383	0	0	0	0	0	1.8731e+06	860.571	199.896	1229.87	26	11	7	3159	0	0	0	0	0	3.71876e+06	1828.43	425.768	2612.2	54	24	15	6717	0	0	0	0	0	334213	260.882	60.9853	373.817	8	3	2	966	0	0	0	0	0	1.2819e+06	229.26	53.0798	328.643	11	12	7	829	0	0	0	0	0	0	9437195	26	109	194	0.23	0.63	0.14	255
42	0.375	30	0.96	2020-11-01	1	Suboptimal test, monthly testing, no shielding	467	0.789172	1.79804	716.288	84362	8.61432e+06	0.727374	822873	0.912805	7.37092	8.95753e-06	6.1535e+06	0.652048	255	nyc	42	1	0.0338453	0.0701221	0.509109	0.107026	0.22361	0.129358	2.06486	2\	42	2.1892e+06	3109.12	723.918	4448.54	43	1	0	11383	0	0	0	0	0	1.8731e+06	860.571	199.896	1229.87	26	11	7	3159	0	0	0	0	0	3.71876e+06	1828.43	425.768	2612.2	54	24	15	6717	0	0	0	0	0	334213	260.882	60.9853	373.817	8	3	2	966	0	0	0	0	0	1.2819e+06	229.26	53.0798	328.643	11	12	7	829	0	0	0	0	0	0	9437195	26	109	194	0.23	0.63	0.14	255
42	0.25	30	0.5	2020-11-01	5	Antibodies cant distinguish, monthly testing, with shielding	467	2.55001	5.87312	4479.98	82861	9.54617e+06	0.64585	-108972	1.01155	7.98619e-09	-7.32868e-14	6.05651e+06	0.64177	255	nyc	42	1	0.0338453	0.0701221	0.509109	0.107026	0.22361	0.129358	2.06486	2\	42	2.1892e+06	3109.12	723.918	4448.54	43	1	0	11383	0	0	0	0	0	1.8731e+06	860.571	199.896	1229.87	26	11	7	3159	0	0	0	0	0	3.71876e+06	1828.43	425.768	2612.2	54	24	15	6717	0	0	0	0	0	334213	260.882	60.9853	373.817	8	3	2	966	0	0	0	0	0	1.2819e+06	229.26	53.0798	328.643	11	12	7	829	0	0	0	0	0	0	9437195	26	109	194	0.23	0.63	0.14	255
43	0.625	30	0.998	2020-11-01	5	Ideal test, monthly testing, with shielding	467	1.06331	2.80528	2.58579	19285.6	1.81871e+06	0.928732	7.61849e+06	0.192717	628.496	8.24962e-05	1.64766e+06	0.174593	255	nyc	43	1	0.0353181	0.882395	0.489384	0.132051	0.00296757	0.0142281	2.06486	2\	43	2.19004e+06	2792.17	650.12	3995.04	43	1	0	11383	0	0	0	0	0	1.87333e+06	772.842	179.518	1104.49	26	11	7	3159	0	0	0	0	0	3.71926e+06	1642.04	382.364	2345.91	54	24	15	6717	0	0	0	0	0	334284	234.287	54.7683	335.71	8	3	2	966	0	0	0	0	0	1.28196e+06	205.888	47.6687	295.14	11	12	7	829	0	0	0	0	0	0	9437195	26	109	194	0.23	0.63	0.14	255
43	0.125	0	0.5	2020-11-01	5	No testing	467	25.7695	68.1678	0	19570.8	0	NA	9437195	0	1.71698e+06	0.181938	1.67605e+06	0.177601	255	nyc	43	1	0.0353181	0.882395	0.489384	0.132051	0.00296757	0.0142281	2.06486	2\	43	2.19004e+06	2792.17	650.12	3995.04	43	1	0	11383	0	0	0	0	0	1.87333e+06	772.842	179.518	1104.49	26	11	7	3159	0	0	0	0	0	3.71926e+06	1642.04	382.364	2345.91	54	24	15	6717	0	0	0	0	0	334284	234.287	54.7683	335.71	8	3	2	966	0	0	0	0	0	1.28196e+06	205.888	47.6687	295.14	11	12	7	829	0	0	0	0	0	0	9437195	26	109	194	0.23	0.63	0.14	255
43	0.375	30	0.96	2020-11-01	1	Suboptimal test, monthly testing, no shielding	467	188.775	501.632	1227.78	20117.8	4.32414e+06	0.407505	5.11305e+06	0.458202	9273.79	0.00181375	1.74267e+06	0.184659	255	nyc	43	1	0.0353181	0.882395	0.489384	0.132051	0.00296757	0.0142281	2.06486	2\	43	2.19004e+06	2792.17	650.12	3995.04	43	1	0	11383	0	0	0	0	0	1.87333e+06	772.842	179.518	1104.49	26	11	7	3159	0	0	0	0	0	3.71926e+06	1642.04	382.364	2345.91	54	24	15	6717	0	0	0	0	0	334284	234.287	54.7683	335.71	8	3	2	966	0	0	0	0	0	1.28196e+06	205.888	47.6687	295.14	11	12	7	829	0	0	0	0	0	0	9437195	26	109	194	0.23	0.63	0.14	255
43	0.25	30	0.5	2020-11-01	5	Antibodies cant distinguish, monthly testing, with shielding	467	3605.12	8204.71	198136	76174.1	9.41398e+06	0.635607	23217.8	0.99754	6.16134e-09	2.65371e-13	6.11916e+06	0.648409	255	nyc	43	1	0.0353181	0.882395	0.489384	0.132051	0.00296757	0.0142281	2.06486	2\	43	2.19004e+06	2792.17	650.12	3995.04	43	1	0	11383	0	0	0	0	0	1.87333e+06	772.842	179.518	1104.49	26	11	7	3159	0	0	0	0	0	3.71926e+06	1642.04	382.364	2345.91	54	24	15	6717	0	0	0	0	0	334284	234.287	54.7683	335.71	8	3	2	966	0	0	0	0	0	1.28196e+06	205.888	47.6687	295.14	11	12	7	829	0	0	0	0	0	0	9437195	26	109	194	0.23	0.63	0.14	255
43	0.75	365	0.998	2020-11-01	5	Ideal test, annual testing, with shielding	467	10.9071	28.752	0.829508	19471.8	781085	0.987997	8.65611e+06	0.0827667	935624	0.108088	1.66556e+06	0.176489	255	nyc	43	1	0.0353181	0.882395	0.489384	0.132051	0.00296757	0.0142281	2.06486	2\	43	2.19004e+06	2792.17	650.12	3995.04	43	1	0	11383	0	0	0	0	0	1.87333e+06	772.842	179.518	1104.49	26	11	7	3159	0	0	0	0	0	3.71926e+06	1642.04	382.364	2345.91	54	24	15	6717	0	0	0	0	0	334284	234.287	54.7683	335.71	8	3	2	966	0	0	0	0	0	1.28196e+06	205.888	47.6687	295.14	11	12	7	829	0	0	0	0	0	0	9437195	26	109	194	0.23	0.63	0.14	255
43	0.5	30	0.96	2020-11-01	5	Suboptimal test, monthly testing, with shielding	467	35.8744	94.833	267.998	19433	4.28905e+06	0.396854	5.14815e+06	0.454483	1833.9	0.000356225	1.6644e+06	0.176366	255	nyc	43	1	0.0353181	0.882395	0.489384	0.132051	0.00296757	0.0142281	2.06486	2\	43	2.19004e+06	2792.17	650.12	3995.04	43	1	0	11383	0	0	0	0	0	1.87333e+06	772.842	179.518	1104.49	26	11	7	3159	0	0	0	0	0	3.71926e+06	1642.04	382.364	2345.91	54	24	15	6717	0	0	0	0	0	334284	234.287	54.7683	335.71	8	3	2	966	0	0	0	0	0	1.28196e+06	205.888	47.6687	295.14	11	12	7	829	0	0	0	0	0	0	9437195	26	109	194	0.23	0.63	0.14	255
44	0.75	365	0.998	2020-11-01	5	Ideal test, annual testing, with shielding	467	0.00195717	0.00401787	1.95268	90102.1	3.16789e+06	0.998525	6.2693e+06	0.335681	2.9996e+06	0.478458	6.03899e+06	0.639913	255	nyc	44	1	0.032735	0.0982221	0.557352	0.136256	0.0258669	0.196077	2.06486	2\	44	2.18871e+06	3292.8	766.686	4711.35	43	1	0	11383	0	0	0	0	0	1.87297e+06	911.411	211.706	1302.53	26	11	7	3159	0	0	0	0	0	3.71847e+06	1936.45	450.921	2766.53	54	24	15	6717	0	0	0	0	0	334172	276.294	64.5882	395.902	8	3	2	966	0	0	0	0	0	1.28186e+06	242.804	56.2156	348.058	11	12	7	829	0	0	0	0	0	0	9437195	26	109	194	0.23	0.63	0.14	255
44	0.375	30	0.96	2020-11-01	1	Suboptimal test, monthly testing, no shielding	467	1.15213	2.61859	1070.16	91369.2	8.5993e+06	0.725298	837896	0.911213	9.59	1.14453e-05	6.11308e+06	0.647765	255	nyc	44	1	0.032735	0.0982221	0.557352	0.136256	0.0258669	0.196077	2.06486	2\	44	2.18871e+06	3292.8	766.686	4711.35	43	1	0	11383	0	0	0	0	0	1.87297e+06	911.411	211.706	1302.53	26	11	7	3159	0	0	0	0	0	3.71847e+06	1936.45	450.921	2766.53	54	24	15	6717	0	0	0	0	0	334172	276.294	64.5882	395.902	8	3	2	966	0	0	0	0	0	1.28186e+06	242.804	56.2156	348.058	11	12	7	829	0	0	0	0	0	0	9437195	26	109	194	0.23	0.63	0.14	255
44	0.25	30	0.5	2020-11-01	5	Antibodies cant distinguish, monthly testing, with shielding	467	4.75823	10.9605	6874.14	89106.4	9.55598e+06	0.638251	-118788	1.01259	1.22501e-08	-1.03126e-13	5.98048e+06	0.633714	255	nyc	44	1	0.032735	0.0982221	0.557352	0.136256	0.0258669	0.196077	2.06486	2\	44	2.18871e+06	3292.8	766.686	4711.35	43	1	0	11383	0	0	0	0	0	1.87297e+06	911.411	211.706	1302.53	26	11	7	3159	0	0	0	0	0	3.71847e+06	1936.45	450.921	2766.53	54	24	15	6717	0	0	0	0	0	334172	276.294	64.5882	395.902	8	3	2	966	0	0	0	0	0	1.28186e+06	242.804	56.2156	348.058	11	12	7	829	0	0	0	0	0	0	9437195	26	109	194	0.23	0.63	0.14	255
44	0.5	30	0.96	2020-11-01	5	Suboptimal test, monthly testing, with shielding	467	0.0137482	0.0313631	211.965	87358.4	8.41099e+06	0.713137	1.02621e+06	0.891259	2.50101	2.43714e-06	5.87675e+06	0.622722	255	nyc	44	1	0.032735	0.0982221	0.557352	0.136256	0.0258669	0.196077	2.06486	2\	44	2.18871e+06	3292.8	766.686	4711.35	43	1	0	11383	0	0	0	0	0	1.87297e+06	911.411	211.706	1302.53	26	11	7	3159	0	0	0	0	0	3.71847e+06	1936.45	450.921	2766.53	54	24	15	6717	0	0	0	0	0	334172	276.294	64.5882	395.902	8	3	2	966	0	0	0	0	0	1.28186e+06	242.804	56.2156	348.058	11	12	7	829	0	0	0	0	0	0	9437195	26	109	194	0.23	0.63	0.14	255
44	0.625	30	0.998	2020-11-01	5	Ideal test, monthly testing, with shielding	467	0.000289627	0.000612314	9.41712	87269.2	6.11362e+06	0.980233	3.32357e+06	0.647822	30.9116	9.30073e-06	5.8713e+06	0.622144	255	nyc	44	1	0.032735	0.0982221	0.557352	0.136256	0.0258669	0.196077	2.06486	2\	44	2.18871e+06	3292.8	766.686	4711.35	43	1	0	11383	0	0	0	0	0	1.87297e+06	911.411	211.706	1302.53	26	11	7	3159	0	0	0	0	0	3.71847e+06	1936.45	450.921	2766.53	54	24	15	6717	0	0	0	0	0	334172	276.294	64.5882	395.902	8	3	2	966	0	0	0	0	0	1.28186e+06	242.804	56.2156	348.058	11	12	7	829	0	0	0	0	0	0	9437195	26	109	194	0.23	0.63	0.14	255
44	0.125	0	0.5	2020-11-01	5	No testing	467	0.706817	1.59012	0	91322.1	0	NA	9437195	0	6.23504e+06	0.660687	6.11025e+06	0.647465	255	nyc	44	1	0.032735	0.0982221	0.557352	0.136256	0.0258669	0.196077	2.06486	2\	44	2.18871e+06	3292.8	766.686	4711.35	43	1	0	11383	0	0	0	0	0	1.87297e+06	911.411	211.706	1302.53	26	11	7	3159	0	0	0	0	0	3.71847e+06	1936.45	450.921	2766.53	54	24	15	6717	0	0	0	0	0	334172	276.294	64.5882	395.902	8	3	2	966	0	0	0	0	0	1.28186e+06	242.804	56.2156	348.058	11	12	7	829	0	0	0	0	0	0	9437195	26	109	194	0.23	0.63	0.14	255
45	0.5	30	0.96	2020-11-01	5	Suboptimal test, monthly testing, with shielding	467	24.422	63.4861	204.717	22870.5	4.48959e+06	0.42542	4.9476e+06	0.475734	1203.89	0.000243328	1.87642e+06	0.198833	255	nyc	45	1	0.0324159	0.848212	0.488306	0.0298694	0.605923	0.415423	2.06486	2\	45	2.1871e+06	3896.66	907.286	5575.35	43	1	0	11383	0	0	0	0	0	1.87252e+06	1078.55	250.53	1541.4	26	11	7	3159	0	0	0	0	0	3.71753e+06	2291.57	533.614	3273.87	54	24	15	6717	0	0	0	0	0	334037	326.963	76.4328	468.505	8	3	2	966	0	0	0	0	0	1.28174e+06	287.331	66.5249	411.888	11	12	7	829	0	0	0	0	0	0	9437195	26	109	194	0.23	0.63	0.14	255
45	0.375	30	0.96	2020-11-01	1	Suboptimal test, monthly testing, no shielding	467	231.764	602.91	1454.17	23984.9	4.54569e+06	0.440439	4.89151e+06	0.481678	10506.4	0.00214789	1.99173e+06	0.211051	255	nyc	45	1	0.0324159	0.848212	0.488306	0.0298694	0.605923	0.415423	2.06486	2\	45	2.1871e+06	3896.66	907.286	5575.35	43	1	0	11383	0	0	0	0	0	1.87252e+06	1078.55	250.53	1541.4	26	11	7	3159	0	0	0	0	0	3.71753e+06	2291.57	533.614	3273.87	54	24	15	6717	0	0	0	0	0	334037	326.963	76.4328	468.505	8	3	2	966	0	0	0	0	0	1.28174e+06	287.331	66.5249	411.888	11	12	7	829	0	0	0	0	0	0	9437195	26	109	194	0.23	0.63	0.14	255
45	0.625	30	0.998	2020-11-01	5	Ideal test, monthly testing, with shielding	467	0.389281	1.02244	2.42329	22735.7	2.02766e+06	0.936282	7.40953e+06	0.214859	460.599	6.2163e-05	1.86254e+06	0.197362	255	nyc	45	1	0.0324159	0.848212	0.488306	0.0298694	0.605923	0.415423	2.06486	2\	45	2.1871e+06	3896.66	907.286	5575.35	43	1	0	11383	0	0	0	0	0	1.87252e+06	1078.55	250.53	1541.4	26	11	7	3159	0	0	0	0	0	3.71753e+06	2291.57	533.614	3273.87	54	24	15	6717	0	0	0	0	0	334037	326.963	76.4328	468.505	8	3	2	966	0	0	0	0	0	1.28174e+06	287.331	66.5249	411.888	11	12	7	829	0	0	0	0	0	0	9437195	26	109	194	0.23	0.63	0.14	255
45	0.125	0	0.5	2020-11-01	5	No testing	467	31.7593	81.7594	0	23240.7	0	NA	9437195	0	1.94293e+06	0.20588	1.90785e+06	0.202163	255	nyc	45	1	0.0324159	0.848212	0.488306	0.0298694	0.605923	0.415423	2.06486	2\	45	2.1871e+06	3896.66	907.286	5575.35	43	1	0	11383	0	0	0	0	0	1.87252e+06	1078.55	250.53	1541.4	26	11	7	3159	0	0	0	0	0	3.71753e+06	2291.57	533.614	3273.87	54	24	15	6717	0	0	0	0	0	334037	326.963	76.4328	468.505	8	3	2	966	0	0	0	0	0	1.28174e+06	287.331	66.5249	411.888	11	12	7	829	0	0	0	0	0	0	9437195	26	109	194	0.23	0.63	0.14	255
45	0.25	30	0.5	2020-11-01	5	Antibodies cant distinguish, monthly testing, with shielding	467	2723.8	6214.58	188742	79420	9.41045e+06	0.654373	26740.8	0.997166	9.00348e-09	3.36695e-13	6.27048e+06	0.664444	255	nyc	45	1	0.0324159	0.848212	0.488306	0.0298694	0.605923	0.415423	2.06486	2\	45	2.1871e+06	3896.66	907.286	5575.35	43	1	0	11383	0	0	0	0	0	1.87252e+06	1078.55	250.53	1541.4	26	11	7	3159	0	0	0	0	0	3.71753e+06	2291.57	533.614	3273.87	54	24	15	6717	0	0	0	0	0	334037	326.963	76.4328	468.505	8	3	2	966	0	0	0	0	0	1.28174e+06	287.331	66.5249	411.888	11	12	7	829	0	0	0	0	0	0	9437195	26	109	194	0.23	0.63	0.14	255
45	0.75	365	0.998	2020-11-01	5	Ideal test, annual testing, with shielding	467	8.48454	21.9622	0.931539	23039.6	885059	0.989645	8.55214e+06	0.0937841	1.04939e+06	0.122706	1.889e+06	0.200165	255	nyc	45	1	0.0324159	0.848212	0.488306	0.0298694	0.605923	0.415423	2.06486	2\	45	2.1871e+06	3896.66	907.286	5575.35	43	1	0	11383	0	0	0	0	0	1.87252e+06	1078.55	250.53	1541.4	26	11	7	3159	0	0	0	0	0	3.71753e+06	2291.57	533.614	3273.87	54	24	15	6717	0	0	0	0	0	334037	326.963	76.4328	468.505	8	3	2	966	0	0	0	0	0	1.28174e+06	287.331	66.5249	411.888	11	12	7	829	0	0	0	0	0	0	9437195	26	109	194	0.23	0.63	0.14	255
46	0.25	30	0.5	2020-11-01	5	Antibodies cant distinguish, monthly testing, with shielding	467	8.89326	20.6673	7340.54	74791.9	9.53681e+06	0.620083	-99618	1.01056	1.21763e-08	-1.2223e-13	5.81434e+06	0.616109	255	nyc	46	1	0.0338346	0.110569	0.482093	0.189486	0.0625855	0.23356	2.06486	2\	46	2.18844e+06	3395.99	790.712	4858.99	43	1	0	11383	0	0	0	0	0	1.87289e+06	939.973	218.34	1343.35	26	11	7	3159	0	0	0	0	0	3.71831e+06	1997.13	465.052	2853.22	54	24	15	6717	0	0	0	0	0	334149	284.952	66.6123	408.308	8	3	2	966	0	0	0	0	0	1.28184e+06	250.413	57.9773	358.966	11	12	7	829	0	0	0	0	0	0	9437195	26	109	194	0.23	0.63	0.14	255
46	0.75	365	0.998	2020-11-01	5	Ideal test, annual testing, with shielding	467	0.00318352	0.00664734	1.85909	75354.9	3.03937e+06	0.998385	6.39783e+06	0.322062	2.92339e+06	0.456934	5.85322e+06	0.620229	255	nyc	46	1	0.0338346	0.110569	0.482093	0.189486	0.0625855	0.23356	2.06486	2\	46	2.18844e+06	3395.99	790.712	4858.99	43	1	0	11383	0	0	0	0	0	1.87289e+06	939.973	218.34	1343.35	26	11	7	3159	0	0	0	0	0	3.71831e+06	1997.13	465.052	2853.22	54	24	15	6717	0	0	0	0	0	334149	284.952	66.6123	408.308	8	3	2	966	0	0	0	0	0	1.28184e+06	250.413	57.9773	358.966	11	12	7	829	0	0	0	0	0	0	9437195	26	109	194	0.23	0.63	0.14	255
46	0.5	30	0.96	2020-11-01	5	Suboptimal test, monthly testing, with shielding	467	0.0203567	0.0468719	192.701	72822.5	8.20354e+06	0.704558	1.23366e+06	0.869277	3.00719	2.43762e-06	5.67756e+06	0.601615	255	nyc	46	1	0.0338346	0.110569	0.482093	0.189486	0.0625855	0.23356	2.06486	2\	46	2.18844e+06	3395.99	790.712	4858.99	43	1	0	11383	0	0	0	0	0	1.87289e+06	939.973	218.34	1343.35	26	11	7	3159	0	0	0	0	0	3.71831e+06	1997.13	465.052	2853.22	54	24	15	6717	0	0	0	0	0	334149	284.952	66.6123	408.308	8	3	2	966	0	0	0	0	0	1.28184e+06	250.413	57.9773	358.966	11	12	7	829	0	0	0	0	0	0	9437195	26	109	194	0.23	0.63	0.14	255
46	0.125	0	0.5	2020-11-01	5	No testing	467	1.21385	2.76115	0	76565.6	0	NA	9437195	0	6.0418e+06	0.640211	5.93619e+06	0.629021	255	nyc	46	1	0.0338346	0.110569	0.482093	0.189486	0.0625855	0.23356	2.06486	2\	46	2.18844e+06	3395.99	790.712	4858.99	43	1	0	11383	0	0	0	0	0	1.87289e+06	939.973	218.34	1343.35	26	11	7	3159	0	0	0	0	0	3.71831e+06	1997.13	465.052	2853.22	54	24	15	6717	0	0	0	0	0	334149	284.952	66.6123	408.308	8	3	2	966	0	0	0	0	0	1.28184e+06	250.413	57.9773	358.966	11	12	7	829	0	0	0	0	0	0	9437195	26	109	194	0.23	0.63	0.14	255
46	0.375	30	0.96	2020-11-01	1	Suboptimal test, monthly testing, no shielding	467	1.95539	4.48822	1072.36	76619.9	8.42803e+06	0.717225	1.00916e+06	0.893065	18.4175	1.82502e-05	5.94002e+06	0.629426	255	nyc	46	1	0.0338346	0.110569	0.482093	0.189486	0.0625855	0.23356	2.06486	2\	46	2.18844e+06	3395.99	790.712	4858.99	43	1	0	11383	0	0	0	0	0	1.87289e+06	939.973	218.34	1343.35	26	11	7	3159	0	0	0	0	0	3.71831e+06	1997.13	465.052	2853.22	54	24	15	6717	0	0	0	0	0	334149	284.952	66.6123	408.308	8	3	2	966	0	0	0	0	0	1.28184e+06	250.413	57.9773	358.966	11	12	7	829	0	0	0	0	0	0	9437195	26	109	194	0.23	0.63	0.14	255
46	0.625	30	0.998	2020-11-01	5	Ideal test, monthly testing, with shielding	467	0.000406771	0.000874854	8.3988	72730.4	5.89455e+06	0.979429	3.54265e+06	0.624608	33.3627	9.41745e-06	5.67097e+06	0.600916	255	nyc	46	1	0.0338346	0.110569	0.482093	0.189486	0.0625855	0.23356	2.06486	2\	46	2.18844e+06	3395.99	790.712	4858.99	43	1	0	11383	0	0	0	0	0	1.87289e+06	939.973	218.34	1343.35	26	11	7	3159	0	0	0	0	0	3.71831e+06	1997.13	465.052	2853.22	54	24	15	6717	0	0	0	0	0	334149	284.952	66.6123	408.308	8	3	2	966	0	0	0	0	0	1.28184e+06	250.413	57.9773	358.966	11	12	7	829	0	0	0	0	0	0	9437195	26	109	194	0.23	0.63	0.14	255
47	0.375	30	0.96	2020-11-01	1	Suboptimal test, monthly testing, no shielding	467	23.4852	55.7243	2784.63	67398.9	7.79007e+06	0.696326	1.64713e+06	0.825464	299.77	0.000181996	5.33434e+06	0.565247	255	nyc	47	1	0.034757	0.307919	0.481018	0.0578959	0.471043	0.0664347	2.06486	2\	47	2.18966e+06	2935.89	683.585	4200.69	43	1	0	11383	0	0	0	0	0	1.87323e+06	812.623	188.759	1161.35	26	11	7	3159	0	0	0	0	0	3.71903e+06	1726.56	402.046	2466.66	54	24	15	6717	0	0	0	0	0	334252	246.346	57.5875	352.99	8	3	2	966	0	0	0	0	0	1.28193e+06	216.486	50.1224	310.333	11	12	7	829	0	0	0	0	0	0	9437195	26	109	194	0.23	0.63	0.14	255
47	0.75	365	0.998	2020-11-01	5	Ideal test, annual testing, with shielding	467	0.0626737	0.139563	4.06499	64479	2.59892e+06	0.997784	6.83827e+06	0.275391	2.61984e+06	0.383114	5.12249e+06	0.542798	255	nyc	47	1	0.034757	0.307919	0.481018	0.0578959	0.471043	0.0664347	2.06486	2\	47	2.18966e+06	2935.89	683.585	4200.69	43	1	0	11383	0	0	0	0	0	1.87323e+06	812.623	188.759	1161.35	26	11	7	3159	0	0	0	0	0	3.71903e+06	1726.56	402.046	2466.66	54	24	15	6717	0	0	0	0	0	334252	246.346	57.5875	352.99	8	3	2	966	0	0	0	0	0	1.28193e+06	216.486	50.1224	310.333	11	12	7	829	0	0	0	0	0	0	9437195	26	109	194	0.23	0.63	0.14	255
47	0.5	30	0.96	2020-11-01	5	Suboptimal test, monthly testing, with shielding	467	0.434406	1.04195	394.527	60324.3	7.35757e+06	0.666464	2.07963e+06	0.779635	16.2645	7.82085e-06	4.81785e+06	0.510518	255	nyc	47	1	0.034757	0.307919	0.481018	0.0578959	0.471043	0.0664347	2.06486	2\	47	2.18966e+06	2935.89	683.585	4200.69	43	1	0	11383	0	0	0	0	0	1.87323e+06	812.623	188.759	1161.35	26	11	7	3159	0	0	0	0	0	3.71903e+06	1726.56	402.046	2466.66	54	24	15	6717	0	0	0	0	0	334252	246.346	57.5875	352.99	8	3	2	966	0	0	0	0	0	1.28193e+06	216.486	50.1224	310.333	11	12	7	829	0	0	0	0	0	0	9437195	26	109	194	0.23	0.63	0.14	255
47	0.25	30	0.5	2020-11-01	5	Antibodies cant distinguish, monthly testing, with shielding	467	238.212	565.821	32638	69403.3	9.51172e+06	0.583382	-74525.2	1.0079	3.00677e-08	-4.03457e-13	5.48481e+06	0.581191	255	nyc	47	1	0.034757	0.307919	0.481018	0.0578959	0.471043	0.0664347	2.06486	2\	47	2.18966e+06	2935.89	683.585	4200.69	43	1	0	11383	0	0	0	0	0	1.87323e+06	812.623	188.759	1161.35	26	11	7	3159	0	0	0	0	0	3.71903e+06	1726.56	402.046	2466.66	54	24	15	6717	0	0	0	0	0	334252	246.346	57.5875	352.99	8	3	2	966	0	0	0	0	0	1.28193e+06	216.486	50.1224	310.333	11	12	7	829	0	0	0	0	0	0	9437195	26	109	194	0.23	0.63	0.14	255
47	0.625	30	0.998	2020-11-01	5	Ideal test, monthly testing, with shielding	467	0.00809146	0.0186489	15.6992	60112.4	5.01025e+06	0.975487	4.42694e+06	0.530905	70.8206	1.59976e-05	4.80174e+06	0.50881	255	nyc	47	1	0.034757	0.307919	0.481018	0.0578959	0.471043	0.0664347	2.06486	2\	47	2.18966e+06	2935.89	683.585	4200.69	43	1	0	11383	0	0	0	0	0	1.87323e+06	812.623	188.759	1161.35	26	11	7	3159	0	0	0	0	0	3.71903e+06	1726.56	402.046	2466.66	54	24	15	6717	0	0	0	0	0	334252	246.346	57.5875	352.99	8	3	2	966	0	0	0	0	0	1.28193e+06	216.486	50.1224	310.333	11	12	7	829	0	0	0	0	0	0	9437195	26	109	194	0.23	0.63	0.14	255
47	0.125	0	0.5	2020-11-01	5	No testing	467	10.4465	24.4727	0	66979.6	0	NA	9437195	0	5.3954e+06	0.571716	5.3027e+06	0.561894	255	nyc	47	1	0.034757	0.307919	0.481018	0.0578959	0.471043	0.0664347	2.06486	2\	47	2.18966e+06	2935.89	683.585	4200.69	43	1	0	11383	0	0	0	0	0	1.87323e+06	812.623	188.759	1161.35	26	11	7	3159	0	0	0	0	0	3.71903e+06	1726.56	402.046	2466.66	54	24	15	6717	0	0	0	0	0	334252	246.346	57.5875	352.99	8	3	2	966	0	0	0	0	0	1.28193e+06	216.486	50.1224	310.333	11	12	7	829	0	0	0	0	0	0	9437195	26	109	194	0.23	0.63	0.14	255
48	0.375	30	0.96	2020-11-01	1	Suboptimal test, monthly testing, no shielding	467	1.5945	3.69159	737.493	69236.5	8.41843e+06	0.71736	1.01877e+06	0.892048	18.3021	1.7965e-05	5.94866e+06	0.630342	255	nyc	48	1	0.0354118	0.0944154	0.433833	0.00722689	0.627358	0.0842423	2.06486	2\	48	2.18953e+06	2984.92	694.999	4270.83	43	1	0	11383	0	0	0	0	0	1.87319e+06	826.193	191.911	1180.74	26	11	7	3159	0	0	0	0	0	3.71895e+06	1755.39	408.759	2507.85	54	24	15	6717	0	0	0	0	0	334241	250.46	58.5491	358.884	8	3	2	966	0	0	0	0	0	1.28192e+06	220.101	50.9594	315.514	11	12	7	829	0	0	0	0	0	0	9437195	26	109	194	0.23	0.63	0.14	255
48	0.75	365	0.998	2020-11-01	5	Ideal test, annual testing, with shielding	467	0.0026398	0.00559361	1.25532	68414	3.05146e+06	0.998406	6.38574e+06	0.323343	2.92847e+06	0.458596	5.88483e+06	0.623578	255	nyc	48	1	0.0354118	0.0944154	0.433833	0.00722689	0.627358	0.0842423	2.06486	2\	48	2.18953e+06	2984.92	694.999	4270.83	43	1	0	11383	0	0	0	0	0	1.87319e+06	826.193	191.911	1180.74	26	11	7	3159	0	0	0	0	0	3.71895e+06	1755.39	408.759	2507.85	54	24	15	6717	0	0	0	0	0	334241	250.46	58.5491	358.884	8	3	2	966	0	0	0	0	0	1.28192e+06	220.101	50.9594	315.514	11	12	7	829	0	0	0	0	0	0	9437195	26	109	194	0.23	0.63	0.14	255
48	0.125	0	0.5	2020-11-01	5	No testing	467	0.971024	2.22959	0	69197.5	0	NA	9437195	0	6.03651e+06	0.639651	5.94555e+06	0.630013	255	nyc	48	1	0.0354118	0.0944154	0.433833	0.00722689	0.627358	0.0842423	2.06486	2\	48	2.18953e+06	2984.92	694.999	4270.83	43	1	0	11383	0	0	0	0	0	1.87319e+06	826.193	191.911	1180.74	26	11	7	3159	0	0	0	0	0	3.71895e+06	1755.39	408.759	2507.85	54	24	15	6717	0	0	0	0	0	334241	250.46	58.5491	358.884	8	3	2	966	0	0	0	0	0	1.28192e+06	220.101	50.9594	315.514	11	12	7	829	0	0	0	0	0	0	9437195	26	109	194	0.23	0.63	0.14	255
48	0.625	30	0.998	2020-11-01	5	Ideal test, monthly testing, with shielding	467	0.000306585	0.000666994	5.64222	66756.5	5.96454e+06	0.979684	3.47266e+06	0.632025	32.6892	9.4133e-06	5.75476e+06	0.609796	255	nyc	48	1	0.0354118	0.0944154	0.433833	0.00722689	0.627358	0.0842423	2.06486	2\	48	2.18953e+06	2984.92	694.999	4270.83	43	1	0	11383	0	0	0	0	0	1.87319e+06	826.193	191.911	1180.74	26	11	7	3159	0	0	0	0	0	3.71895e+06	1755.39	408.759	2507.85	54	24	15	6717	0	0	0	0	0	334241	250.46	58.5491	358.884	8	3	2	966	0	0	0	0	0	1.28192e+06	220.101	50.9594	315.514	11	12	7	829	0	0	0	0	0	0	9437195	26	109	194	0.23	0.63	0.14	255
48	0.5	30	0.96	2020-11-01	5	Suboptimal test, monthly testing, with shielding	467	0.0157407	0.0364717	130.109	66817.7	8.26998e+06	0.707174	1.16721e+06	0.876318	2.95978	2.53578e-06	5.75971e+06	0.610321	255	nyc	48	1	0.0354118	0.0944154	0.433833	0.00722689	0.627358	0.0842423	2.06486	2\	48	2.18953e+06	2984.92	694.999	4270.83	43	1	0	11383	0	0	0	0	0	1.87319e+06	826.193	191.911	1180.74	26	11	7	3159	0	0	0	0	0	3.71895e+06	1755.39	408.759	2507.85	54	24	15	6717	0	0	0	0	0	334241	250.46	58.5491	358.884	8	3	2	966	0	0	0	0	0	1.28192e+06	220.101	50.9594	315.514	11	12	7	829	0	0	0	0	0	0	9437195	26	109	194	0.23	0.63	0.14	255
48	0.25	30	0.5	2020-11-01	5	Antibodies cant distinguish, monthly testing, with shielding	467	6.49957	15.185	5109.43	68146.4	9.52404e+06	0.624757	-86848.4	1.0092	7.99292e-09	-9.20331e-14	5.86365e+06	0.621334	255	nyc	48	1	0.0354118	0.0944154	0.433833	0.00722689	0.627358	0.0842423	2.06486	2\	48	2.18953e+06	2984.92	694.999	4270.83	43	1	0	11383	0	0	0	0	0	1.87319e+06	826.193	191.911	1180.74	26	11	7	3159	0	0	0	0	0	3.71895e+06	1755.39	408.759	2507.85	54	24	15	6717	0	0	0	0	0	334241	250.46	58.5491	358.884	8	3	2	966	0	0	0	0	0	1.28192e+06	220.101	50.9594	315.514	11	12	7	829	0	0	0	0	0	0	9437195	26	109	194	0.23	0.63	0.14	255
49	0.375	30	0.96	2020-11-01	1	Suboptimal test, monthly testing, no shielding	467	58.7998	155.974	418.924	20182.6	4.30944e+06	0.400787	5.12776e+06	0.456644	2851.92	0.000556174	1.6945e+06	0.179555	255	nyc	49	1	0.0352098	0.939849	0.492847	0.0721112	0.195562	0.0100668	2.06486	2\	49	2.19007e+06	2780.71	647.453	3978.65	43	1	0	11383	0	0	0	0	0	1.87334e+06	769.671	178.782	1099.96	26	11	7	3159	0	0	0	0	0	3.71927e+06	1635.3	380.795	2336.28	54	24	15	6717	0	0	0	0	0	334287	233.325	54.5436	334.332	8	3	2	966	0	0	0	0	0	1.28196e+06	205.044	47.4731	293.929	11	12	7	829	0	0	0	0	0	0	9437195	26	109	194	0.23	0.63	0.14	255
49	0.5	30	0.96	2020-11-01	5	Suboptimal test, monthly testing, with shielding	467	16.3587	43.1648	126.28	19971.4	4.29882e+06	0.397523	5.13837e+06	0.455519	832.72	0.000162059	1.67121e+06	0.177087	255	nyc	49	1	0.0352098	0.939849	0.492847	0.0721112	0.195562	0.0100668	2.06486	2\	49	2.19007e+06	2780.71	647.453	3978.65	43	1	0	11383	0	0	0	0	0	1.87334e+06	769.671	178.782	1099.96	26	11	7	3159	0	0	0	0	0	3.71927e+06	1635.3	380.795	2336.28	54	24	15	6717	0	0	0	0	0	334287	233.325	54.5436	334.332	8	3	2	966	0	0	0	0	0	1.28196e+06	205.044	47.4731	293.929	11	12	7	829	0	0	0	0	0	0	9437195	26	109	194	0.23	0.63	0.14	255
49	0.25	30	0.5	2020-11-01	5	Antibodies cant distinguish, monthly testing, with shielding	467	4671.6	10668.3	202066	77955.1	9.40804e+06	0.647398	29158.8	0.99691	3.17932e-09	1.09035e-13	6.26509e+06	0.663873	255	nyc	49	1	0.0352098	0.939849	0.492847	0.0721112	0.195562	0.0100668	2.06486	2\	49	2.19007e+06	2780.71	647.453	3978.65	43	1	0	11383	0	0	0	0	0	1.87334e+06	769.671	178.782	1099.96	26	11	7	3159	0	0	0	0	0	3.71927e+06	1635.3	380.795	2336.28	54	24	15	6717	0	0	0	0	0	334287	233.325	54.5436	334.332	8	3	2	966	0	0	0	0	0	1.28196e+06	205.044	47.4731	293.929	11	12	7	829	0	0	0	0	0	0	9437195	26	109	194	0.23	0.63	0.14	255
49	0.625	30	0.998	2020-11-01	5	Ideal test, monthly testing, with shielding	467	0.490012	1.3001	1.26169	19904.3	1.83247e+06	0.929263	7.60472e+06	0.194176	487.497	6.41045e-05	1.66369e+06	0.176291	255	nyc	49	1	0.0352098	0.939849	0.492847	0.0721112	0.195562	0.0100668	2.06486	2\	49	2.19007e+06	2780.71	647.453	3978.65	43	1	0	11383	0	0	0	0	0	1.87334e+06	769.671	178.782	1099.96	26	11	7	3159	0	0	0	0	0	3.71927e+06	1635.3	380.795	2336.28	54	24	15	6717	0	0	0	0	0	334287	233.325	54.5436	334.332	8	3	2	966	0	0	0	0	0	1.28196e+06	205.044	47.4731	293.929	11	12	7	829	0	0	0	0	0	0	9437195	26	109	194	0.23	0.63	0.14	255
49	0.125	0	0.5	2020-11-01	5	No testing	467	5.78643	15.2216	0	19987.3	0	NA	9437195	0	1.71096e+06	0.181299	1.67152e+06	0.17712	255	nyc	49	1	0.0352098	0.939849	0.492847	0.0721112	0.195562	0.0100668	2.06486	2\	49	2.19007e+06	2780.71	647.453	3978.65	43	1	0	11383	0	0	0	0	0	1.87334e+06	769.671	178.782	1099.96	26	11	7	3159	0	0	0	0	0	3.71927e+06	1635.3	380.795	2336.28	54	24	15	6717	0	0	0	0	0	334287	233.325	54.5436	334.332	8	3	2	966	0	0	0	0	0	1.28196e+06	205.044	47.4731	293.929	11	12	7	829	0	0	0	0	0	0	9437195	26	109	194	0.23	0.63	0.14	255
49	0.75	365	0.998	2020-11-01	5	Ideal test, annual testing, with shielding	467	2.9761	7.84177	0.301652	19963.2	784663	0.988046	8.65253e+06	0.0831458	933437	0.10788	1.66913e+06	0.176868	255	nyc	49	1	0.0352098	0.939849	0.492847	0.0721112	0.195562	0.0100668	2.06486	2\	49	2.19007e+06	2780.71	647.453	3978.65	43	1	0	11383	0	0	0	0	0	1.87334e+06	769.671	178.782	1099.96	26	11	7	3159	0	0	0	0	0	3.71927e+06	1635.3	380.795	2336.28	54	24	15	6717	0	0	0	0	0	334287	233.325	54.5436	334.332	8	3	2	966	0	0	0	0	0	1.28196e+06	205.044	47.4731	293.929	11	12	7	829	0	0	0	0	0	0	9437195	26	109	194	0.23	0.63	0.14	255
50	0.625	30	0.998	2020-11-01	5	Ideal test, monthly testing, with shielding	467	2.05816	5.38659	13.4192	24788.2	2.36337e+06	0.945763	7.07382e+06	0.250432	958.793	0.000135541	2.19712e+06	0.232815	255	nyc	50	1	0.0350817	0.717888	0.451991	0.00420955	0.545147	0.0992764	2.06486	2\	50	2.18942e+06	3026.31	704.636	4330.05	43	1	0	11383	0	0	0	0	0	1.87316e+06	837.649	194.572	1197.11	26	11	7	3159	0	0	0	0	0	3.71889e+06	1779.73	414.427	2542.63	54	24	15	6717	0	0	0	0	0	334232	253.933	59.3609	363.861	8	3	2	966	0	0	0	0	0	1.28192e+06	223.153	51.666	319.889	11	12	7	829	0	0	0	0	0	0	9437195	26	109	194	0.23	0.63	0.14	255
50	0.75	365	0.998	2020-11-01	5	Ideal test, annual testing, with shielding	467	66.0633	169.109	7.33157	27565.8	1.11973e+06	0.992375	8.31747e+06	0.11865	1.38389e+06	0.166384	2.45602e+06	0.260249	255	nyc	50	1	0.0350817	0.717888	0.451991	0.00420955	0.545147	0.0992764	2.06486	2\	50	2.18942e+06	3026.31	704.636	4330.05	43	1	0	11383	0	0	0	0	0	1.87316e+06	837.649	194.572	1197.11	26	11	7	3159	0	0	0	0	0	3.71889e+06	1779.73	414.427	2542.63	54	24	15	6717	0	0	0	0	0	334232	253.933	59.3609	363.861	8	3	2	966	0	0	0	0	0	1.28192e+06	223.153	51.666	319.889	11	12	7	829	0	0	0	0	0	0	9437195	26	109	194	0.23	0.63	0.14	255
50	0.5	30	0.96	2020-11-01	5	Suboptimal test, monthly testing, with shielding	467	153.043	396.639	1231.91	25660.2	4.84853e+06	0.477259	4.58866e+06	0.513768	7315.14	0.00159418	2.29312e+06	0.242988	255	nyc	50	1	0.0350817	0.717888	0.451991	0.00420955	0.545147	0.0992764	2.06486	2\	50	2.18942e+06	3026.31	704.636	4330.05	43	1	0	11383	0	0	0	0	0	1.87316e+06	837.649	194.572	1197.11	26	11	7	3159	0	0	0	0	0	3.71889e+06	1779.73	414.427	2542.63	54	24	15	6717	0	0	0	0	0	334232	253.933	59.3609	363.861	8	3	2	966	0	0	0	0	0	1.28192e+06	223.153	51.666	319.889	11	12	7	829	0	0	0	0	0	0	9437195	26	109	194	0.23	0.63	0.14	255
50	0.375	30	0.96	2020-11-01	1	Suboptimal test, monthly testing, no shielding	467	1406.72	3568.19	10872.8	35326.9	5.39543e+06	0.586639	4.04176e+06	0.57172	59248	0.014659	3.27064e+06	0.346569	255	nyc	50	1	0.0350817	0.717888	0.451991	0.00420955	0.545147	0.0992764	2.06486	2\	50	2.18942e+06	3026.31	704.636	4330.05	43	1	0	11383	0	0	0	0	0	1.87316e+06	837.649	194.572	1197.11	26	11	7	3159	0	0	0	0	0	3.71889e+06	1779.73	414.427	2542.63	54	24	15	6717	0	0	0	0	0	334232	253.933	59.3609	363.861	8	3	2	966	0	0	0	0	0	1.28192e+06	223.153	51.666	319.889	11	12	7	829	0	0	0	0	0	0	9437195	26	109	194	0.23	0.63	0.14	255
50	0.25	30	0.5	2020-11-01	5	Antibodies cant distinguish, monthly testing, with shielding	467	434.22	961.979	181769	79792.6	9.41907e+06	0.694932	18127.8	0.998079	4.99835e-08	2.75729e-12	6.57673e+06	0.696895	255	nyc	50	1	0.0350817	0.717888	0.451991	0.00420955	0.545147	0.0992764	2.06486	2\	50	2.18942e+06	3026.31	704.636	4330.05	43	1	0	11383	0	0	0	0	0	1.87316e+06	837.649	194.572	1197.11	26	11	7	3159	0	0	0	0	0	3.71889e+06	1779.73	414.427	2542.63	54	24	15	6717	0	0	0	0	0	334232	253.933	59.3609	363.861	8	3	2	966	0	0	0	0	0	1.28192e+06	223.153	51.666	319.889	11	12	7	829	0	0	0	0	0	0	9437195	26	109	194	0.23	0.63	0.14	255
50	0.125	0	0.5	2020-11-01	5	No testing	467	382.533	972.273	0	30267.6	0	NA	9437195	0	2.74693e+06	0.291075	2.72457e+06	0.288705	255	nyc	50	1	0.0350817	0.717888	0.451991	0.00420955	0.545147	0.0992764	2.06486	2\	50	2.18942e+06	3026.31	704.636	4330.05	43	1	0	11383	0	0	0	0	0	1.87316e+06	837.649	194.572	1197.11	26	11	7	3159	0	0	0	0	0	3.71889e+06	1779.73	414.427	2542.63	54	24	15	6717	0	0	0	0	0	334232	253.933	59.3609	363.861	8	3	2	966	0	0	0	0	0	1.28192e+06	223.153	51.666	319.889	11	12	7	829	0	0	0	0	0	0	9437195	26	109	194	0.23	0.63	0.14	255
51	0.25	30	0.5	2020-11-01	5	Antibodies cant distinguish, monthly testing, with shielding	467	383.447	907.072	52896.6	65829.8	9.49428e+06	0.579689	-57080.2	1.00605	4.75834e-08	-8.33622e-13	5.46354e+06	0.578936	255	nyc	51	1	0.0338162	0.330908	0.459646	0.102002	0.410039	0.27073	2.06486	2\	51	2.18816e+06	3498.32	814.538	5005.41	43	1	0	11383	0	0	0	0	0	1.87281e+06	968.296	224.919	1383.82	26	11	7	3159	0	0	0	0	0	3.71815e+06	2057.31	479.065	2939.2	54	24	15	6717	0	0	0	0	0	334126	293.539	68.6194	420.612	8	3	2	966	0	0	0	0	0	1.28182e+06	257.958	59.7243	369.782	11	12	7	829	0	0	0	0	0	0	9437195	26	109	194	0.23	0.63	0.14	255
51	0.75	365	0.998	2020-11-01	5	Ideal test, annual testing, with shielding	467	0.219334	0.495688	5.74375	56073.6	2.35013e+06	0.997354	7.08706e+06	0.249029	2.45072e+06	0.345802	4.71286e+06	0.499392	255	nyc	51	1	0.0338162	0.330908	0.459646	0.102002	0.410039	0.27073	2.06486	2\	51	2.18816e+06	3498.32	814.538	5005.41	43	1	0	11383	0	0	0	0	0	1.87281e+06	968.296	224.919	1383.82	26	11	7	3159	0	0	0	0	0	3.71815e+06	2057.31	479.065	2939.2	54	24	15	6717	0	0	0	0	0	334126	293.539	68.6194	420.612	8	3	2	966	0	0	0	0	0	1.28182e+06	257.958	59.7243	369.782	11	12	7	829	0	0	0	0	0	0	9437195	26	109	194	0.23	0.63	0.14	255
51	0.5	30	0.96	2020-11-01	5	Suboptimal test, monthly testing, with shielding	467	1.37913	3.34908	523.993	50621.1	6.83292e+06	0.638338	2.60428e+06	0.724041	48.3681	1.85726e-05	4.28661e+06	0.454225	255	nyc	51	1	0.0338162	0.330908	0.459646	0.102002	0.410039	0.27073	2.06486	2\	51	2.18816e+06	3498.32	814.538	5005.41	43	1	0	11383	0	0	0	0	0	1.87281e+06	968.296	224.919	1383.82	26	11	7	3159	0	0	0	0	0	3.71815e+06	2057.31	479.065	2939.2	54	24	15	6717	0	0	0	0	0	334126	293.539	68.6194	420.612	8	3	2	966	0	0	0	0	0	1.28182e+06	257.958	59.7243	369.782	11	12	7	829	0	0	0	0	0	0	9437195	26	109	194	0.23	0.63	0.14	255
51	0.125	0	0.5	2020-11-01	5	No testing	467	25.6101	60.4486	0	59698	0	NA	9437195	0	5.07523e+06	0.53779	4.99065e+06	0.528828	255	nyc	51	1	0.0338162	0.330908	0.459646	0.102002	0.410039	0.27073	2.06486	2\	51	2.18816e+06	3498.32	814.538	5005.41	43	1	0	11383	0	0	0	0	0	1.87281e+06	968.296	224.919	1383.82	26	11	7	3159	0	0	0	0	0	3.71815e+06	2057.31	479.065	2939.2	54	24	15	6717	0	0	0	0	0	334126	293.539	68.6194	420.612	8	3	2	966	0	0	0	0	0	1.28182e+06	257.958	59.7243	369.782	11	12	7	829	0	0	0	0	0	0	9437195	26	109	194	0.23	0.63	0.14	255
51	0.625	30	0.998	2020-11-01	5	Ideal test, monthly testing, with shielding	467	0.0236143	0.0556084	19.5337	50299.4	4.45927e+06	0.972245	4.97793e+06	0.47252	103.614	2.08148e-05	4.26039e+06	0.451447	255	nyc	51	1	0.0338162	0.330908	0.459646	0.102002	0.410039	0.27073	2.06486	2\	51	2.18816e+06	3498.32	814.538	5005.41	43	1	0	11383	0	0	0	0	0	1.87281e+06	968.296	224.919	1383.82	26	11	7	3159	0	0	0	0	0	3.71815e+06	2057.31	479.065	2939.2	54	24	15	6717	0	0	0	0	0	334126	293.539	68.6194	420.612	8	3	2	966	0	0	0	0	0	1.28182e+06	257.958	59.7243	369.782	11	12	7	829	0	0	0	0	0	0	9437195	26	109	194	0.23	0.63	0.14	255
51	0.375	30	0.96	2020-11-01	1	Suboptimal test, monthly testing, no shielding	467	52.7448	125.783	4127.98	60380.7	7.45977e+06	0.687054	1.97743e+06	0.790465	879.917	0.000444981	5.0454e+06	0.534629	255	nyc	51	1	0.0338162	0.330908	0.459646	0.102002	0.410039	0.27073	2.06486	2\	51	2.18816e+06	3498.32	814.538	5005.41	43	1	0	11383	0	0	0	0	0	1.87281e+06	968.296	224.919	1383.82	26	11	7	3159	0	0	0	0	0	3.71815e+06	2057.31	479.065	2939.2	54	24	15	6717	0	0	0	0	0	334126	293.539	68.6194	420.612	8	3	2	966	0	0	0	0	0	1.28182e+06	257.958	59.7243	369.782	11	12	7	829	0	0	0	0	0	0	9437195	26	109	194	0.23	0.63	0.14	255
52	0.25	30	0.5	2020-11-01	5	Antibodies cant distinguish, monthly testing, with shielding	467	2648.46	5964.83	220498	86590.3	9.41408e+06	0.650867	23119.7	0.99755	1.15861e-08	5.01134e-13	6.22234e+06	0.659342	255	nyc	52	1	0.0344508	0.849722	0.536543	0.138857	0.0133055	0.0261041	2.06486	2\	52	2.18996e+06	2824.86	657.733	4041.82	43	1	0	11383	0	0	0	0	0	1.87331e+06	781.891	181.62	1117.43	26	11	7	3159	0	0	0	0	0	3.7192e+06	1661.26	386.841	2373.38	54	24	15	6717	0	0	0	0	0	334277	237.03	55.4096	339.64	8	3	2	966	0	0	0	0	0	1.28195e+06	208.299	48.2269	298.596	11	12	7	829	0	0	0	0	0	0	9437195	26	109	194	0.23	0.63	0.14	255
52	0.125	0	0.5	2020-11-01	5	No testing	467	74.3265	195.767	0	22941.9	0	NA	9437195	0	1.83756e+06	0.194715	1.79299e+06	0.189992	255	nyc	52	1	0.0344508	0.849722	0.536543	0.138857	0.0133055	0.0261041	2.06486	2\	52	2.18996e+06	2824.86	657.733	4041.82	43	1	0	11383	0	0	0	0	0	1.87331e+06	781.891	181.62	1117.43	26	11	7	3159	0	0	0	0	0	3.7192e+06	1661.26	386.841	2373.38	54	24	15	6717	0	0	0	0	0	334277	237.03	55.4096	339.64	8	3	2	966	0	0	0	0	0	1.28195e+06	208.299	48.2269	298.596	11	12	7	829	0	0	0	0	0	0	9437195	26	109	194	0.23	0.63	0.14	255
52	0.375	30	0.96	2020-11-01	1	Suboptimal test, monthly testing, no shielding	467	472.008	1246.85	2917.96	24248.7	4.45529e+06	0.434124	4.9819e+06	0.472099	20424	0.00409963	1.93675e+06	0.205225	255	nyc	52	1	0.0344508	0.849722	0.536543	0.138857	0.0133055	0.0261041	2.06486	2\	52	2.18996e+06	2824.86	657.733	4041.82	43	1	0	11383	0	0	0	0	0	1.87331e+06	781.891	181.62	1117.43	26	11	7	3159	0	0	0	0	0	3.7192e+06	1661.26	386.841	2373.38	54	24	15	6717	0	0	0	0	0	334277	237.03	55.4096	339.64	8	3	2	966	0	0	0	0	0	1.28195e+06	208.299	48.2269	298.596	11	12	7	829	0	0	0	0	0	0	9437195	26	109	194	0.23	0.63	0.14	255
52	0.5	30	0.96	2020-11-01	5	Suboptimal test, monthly testing, with shielding	467	69.9763	184.456	505.544	22473.9	4.37287e+06	0.410308	5.06432e+06	0.463366	3159.99	0.000623972	1.75418e+06	0.18588	255	nyc	52	1	0.0344508	0.849722	0.536543	0.138857	0.0133055	0.0261041	2.06486	2\	52	2.18996e+06	2824.86	657.733	4041.82	43	1	0	11383	0	0	0	0	0	1.87331e+06	781.891	181.62	1117.43	26	11	7	3159	0	0	0	0	0	3.7192e+06	1661.26	386.841	2373.38	54	24	15	6717	0	0	0	0	0	334277	237.03	55.4096	339.64	8	3	2	966	0	0	0	0	0	1.28195e+06	208.299	48.2269	298.596	11	12	7	829	0	0	0	0	0	0	9437195	26	109	194	0.23	0.63	0.14	255
52	0.75	365	0.998	2020-11-01	5	Ideal test, annual testing, with shielding	467	26.7124	70.0995	1.85193	22646.7	825521	0.988773	8.61167e+06	0.0874753	995302	0.115576	1.76454e+06	0.186977	255	nyc	52	1	0.0344508	0.849722	0.536543	0.138857	0.0133055	0.0261041	2.06486	2\	52	2.18996e+06	2824.86	657.733	4041.82	43	1	0	11383	0	0	0	0	0	1.87331e+06	781.891	181.62	1117.43	26	11	7	3159	0	0	0	0	0	3.7192e+06	1661.26	386.841	2373.38	54	24	15	6717	0	0	0	0	0	334277	237.03	55.4096	339.64	8	3	2	966	0	0	0	0	0	1.28195e+06	208.299	48.2269	298.596	11	12	7	829	0	0	0	0	0	0	9437195	26	109	194	0.23	0.63	0.14	255
52	0.625	30	0.998	2020-11-01	5	Ideal test, monthly testing, with shielding	467	1.77711	4.67918	4.71646	22182.4	1.90053e+06	0.931911	7.53666e+06	0.201387	763.23	0.000101269	1.72427e+06	0.18271	255	nyc	52	1	0.0344508	0.849722	0.536543	0.138857	0.0133055	0.0261041	2.06486	2\	52	2.18996e+06	2824.86	657.733	4041.82	43	1	0	11383	0	0	0	0	0	1.87331e+06	781.891	181.62	1117.43	26	11	7	3159	0	0	0	0	0	3.7192e+06	1661.26	386.841	2373.38	54	24	15	6717	0	0	0	0	0	334277	237.03	55.4096	339.64	8	3	2	966	0	0	0	0	0	1.28195e+06	208.299	48.2269	298.596	11	12	7	829	0	0	0	0	0	0	9437195	26	109	194	0.23	0.63	0.14	255
53	0.25	30	0.5	2020-11-01	5	Antibodies cant distinguish, monthly testing, with shielding	467	1340.32	2993.32	204885	86631.2	9.42103e+06	0.674179	16164.1	0.998287	2.11414e-08	1.30792e-12	6.40454e+06	0.678648	255	nyc	53	1	0.0350821	0.821811	0.510918	0.125908	0.199176	0.00809154	2.06486	2\	53	2.19009e+06	2775.28	646.187	3970.87	43	1	0	11383	0	0	0	0	0	1.87335e+06	768.166	178.432	1097.81	26	11	7	3159	0	0	0	0	0	3.71928e+06	1632.1	380.051	2331.72	54	24	15	6717	0	0	0	0	0	334288	232.869	54.4369	333.678	8	3	2	966	0	0	0	0	0	1.28196e+06	204.643	47.3803	293.355	11	12	7	829	0	0	0	0	0	0	9437195	26	109	194	0.23	0.63	0.14	255
53	0.375	30	0.96	2020-11-01	1	Suboptimal test, monthly testing, no shielding	467	898.966	2336.42	5775.56	30157.7	4.88601e+06	0.503106	4.55118e+06	0.51774	36919.2	0.00811201	2.50217e+06	0.265139	255	nyc	53	1	0.0350821	0.821811	0.510918	0.125908	0.199176	0.00809154	2.06486	2\	53	2.19009e+06	2775.28	646.187	3970.87	43	1	0	11383	0	0	0	0	0	1.87335e+06	768.166	178.432	1097.81	26	11	7	3159	0	0	0	0	0	3.71928e+06	1632.1	380.051	2331.72	54	24	15	6717	0	0	0	0	0	334288	232.869	54.4369	333.678	8	3	2	966	0	0	0	0	0	1.28196e+06	204.643	47.3803	293.355	11	12	7	829	0	0	0	0	0	0	9437195	26	109	194	0.23	0.63	0.14	255
53	0.625	30	0.998	2020-11-01	5	Ideal test, monthly testing, with shielding	467	1.56845	4.11577	6.99083	25564.2	2.21644e+06	0.941932	7.22075e+06	0.234862	723.412	0.000100185	2.03993e+06	0.216158	255	nyc	53	1	0.0350821	0.821811	0.510918	0.125908	0.199176	0.00809154	2.06486	2\	53	2.19009e+06	2775.28	646.187	3970.87	43	1	0	11383	0	0	0	0	0	1.87335e+06	768.166	178.432	1097.81	26	11	7	3159	0	0	0	0	0	3.71928e+06	1632.1	380.051	2331.72	54	24	15	6717	0	0	0	0	0	334288	232.869	54.4369	333.678	8	3	2	966	0	0	0	0	0	1.28196e+06	204.643	47.3803	293.355	11	12	7	829	0	0	0	0	0	0	9437195	26	109	194	0.23	0.63	0.14	255
53	0.125	0	0.5	2020-11-01	5	No testing	467	165.916	430.378	0	27496.6	0	NA	9437195	0	2.25619e+06	0.239075	2.21457e+06	0.234664	255	nyc	53	1	0.0350821	0.821811	0.510918	0.125908	0.199176	0.00809154	2.06486	2\	53	2.19009e+06	2775.28	646.187	3970.87	43	1	0	11383	0	0	0	0	0	1.87335e+06	768.166	178.432	1097.81	26	11	7	3159	0	0	0	0	0	3.71928e+06	1632.1	380.051	2331.72	54	24	15	6717	0	0	0	0	0	334288	232.869	54.4369	333.678	8	3	2	966	0	0	0	0	0	1.28196e+06	204.643	47.3803	293.355	11	12	7	829	0	0	0	0	0	0	9437195	26	109	194	0.23	0.63	0.14	255
53	0.5	30	0.96	2020-11-01	5	Suboptimal test, monthly testing, with shielding	467	87.7323	229.285	694.295	26005.5	4.68386e+06	0.453419	4.75333e+06	0.49632	3882.34	0.000816761	2.08474e+06	0.220907	255	nyc	53	1	0.0350821	0.821811	0.510918	0.125908	0.199176	0.00809154	2.06486	2\	53	2.19009e+06	2775.28	646.187	3970.87	43	1	0	11383	0	0	0	0	0	1.87335e+06	768.166	178.432	1097.81	26	11	7	3159	0	0	0	0	0	3.71928e+06	1632.1	380.051	2331.72	54	24	15	6717	0	0	0	0	0	334288	232.869	54.4369	333.678	8	3	2	966	0	0	0	0	0	1.28196e+06	204.643	47.3803	293.355	11	12	7	829	0	0	0	0	0	0	9437195	26	109	194	0.23	0.63	0.14	255
53	0.75	365	0.998	2020-11-01	5	Ideal test, annual testing, with shielding	467	40.9908	106.234	3.42866	26635.3	992852	0.991038	8.44434e+06	0.105206	1.19653e+06	0.141696	2.13249e+06	0.225967	255	nyc	53	1	0.0350821	0.821811	0.510918	0.125908	0.199176	0.00809154	2.06486	2\	53	2.19009e+06	2775.28	646.187	3970.87	43	1	0	11383	0	0	0	0	0	1.87335e+06	768.166	178.432	1097.81	26	11	7	3159	0	0	0	0	0	3.71928e+06	1632.1	380.051	2331.72	54	24	15	6717	0	0	0	0	0	334288	232.869	54.4369	333.678	8	3	2	966	0	0	0	0	0	1.28196e+06	204.643	47.3803	293.355	11	12	7	829	0	0	0	0	0	0	9437195	26	109	194	0.23	0.63	0.14	255
54	0.375	30	0.96	2020-11-01	1	Suboptimal test, monthly testing, no shielding	467	248.241	601.385	7577.87	54458.8	6.89413e+06	0.670852	2.54306e+06	0.730528	5581.75	0.00219489	4.56277e+06	0.483488	255	nyc	54	1	0.0355737	0.519068	0.468342	0.212426	0.10721	0.00656039	2.06486	2\	54	2.1901e+06	2771.06	645.205	3964.84	43	1	0	11383	0	0	0	0	0	1.87335e+06	766.999	178.161	1096.14	26	11	7	3159	0	0	0	0	0	3.71929e+06	1629.62	379.473	2328.17	54	24	15	6717	0	0	0	0	0	334289	232.515	54.3543	333.171	8	3	2	966	0	0	0	0	0	1.28197e+06	204.332	47.3083	292.909	11	12	7	829	0	0	0	0	0	0	9437195	26	109	194	0.23	0.63	0.14	255
54	0.25	30	0.5	2020-11-01	5	Antibodies cant distinguish, monthly testing, with shielding	467	554.088	1282.28	104550	72583.9	9.47277e+06	0.621652	-35576.3	1.00377	6.91693e-08	-1.94425e-12	5.8741e+06	0.622441	255	nyc	54	1	0.0355737	0.519068	0.468342	0.212426	0.10721	0.00656039	2.06486	2\	54	2.1901e+06	2771.06	645.205	3964.84	43	1	0	11383	0	0	0	0	0	1.87335e+06	766.999	178.161	1096.14	26	11	7	3159	0	0	0	0	0	3.71929e+06	1629.62	379.473	2328.17	54	24	15	6717	0	0	0	0	0	334289	232.515	54.3543	333.171	8	3	2	966	0	0	0	0	0	1.28197e+06	204.332	47.3083	292.909	11	12	7	829	0	0	0	0	0	0	9437195	26	109	194	0.23	0.63	0.14	255
54	0.625	30	0.998	2020-11-01	5	Ideal test, monthly testing, with shielding	467	0.208407	0.508869	22.7622	41342.9	3.7097e+06	0.966251	5.7275e+06	0.393093	223.23	3.89751e-05	3.51442e+06	0.372401	255	nyc	54	1	0.0355737	0.519068	0.468342	0.212426	0.10721	0.00656039	2.06486	2\	54	2.1901e+06	2771.06	645.205	3964.84	43	1	0	11383	0	0	0	0	0	1.87335e+06	766.999	178.161	1096.14	26	11	7	3159	0	0	0	0	0	3.71929e+06	1629.62	379.473	2328.17	54	24	15	6717	0	0	0	0	0	334289	232.515	54.3543	333.171	8	3	2	966	0	0	0	0	0	1.28197e+06	204.332	47.3083	292.909	11	12	7	829	0	0	0	0	0	0	9437195	26	109	194	0.23	0.63	0.14	255
54	0.75	365	0.998	2020-11-01	5	Ideal test, annual testing, with shielding	467	2.81841	6.59734	8.32746	47658.8	1.94417e+06	0.996425	7.49302e+06	0.206012	2.159e+06	0.288135	4.01818e+06	0.425782	255	nyc	54	1	0.0355737	0.519068	0.468342	0.212426	0.10721	0.00656039	2.06486	2\	54	2.1901e+06	2771.06	645.205	3964.84	43	1	0	11383	0	0	0	0	0	1.87335e+06	766.999	178.161	1096.14	26	11	7	3159	0	0	0	0	0	3.71929e+06	1629.62	379.473	2328.17	54	24	15	6717	0	0	0	0	0	334289	232.515	54.3543	333.171	8	3	2	966	0	0	0	0	0	1.28197e+06	204.332	47.3083	292.909	11	12	7	829	0	0	0	0	0	0	9437195	26	109	194	0.23	0.63	0.14	255
54	0.125	0	0.5	2020-11-01	5	No testing	467	109.832	264.045	0	52542	0	NA	9437195	0	4.48223e+06	0.474953	4.40353e+06	0.466614	255	nyc	54	1	0.0355737	0.519068	0.468342	0.212426	0.10721	0.00656039	2.06486	2\	54	2.1901e+06	2771.06	645.205	3964.84	43	1	0	11383	0	0	0	0	0	1.87335e+06	766.999	178.161	1096.14	26	11	7	3159	0	0	0	0	0	3.71929e+06	1629.62	379.473	2328.17	54	24	15	6717	0	0	0	0	0	334289	232.515	54.3543	333.171	8	3	2	966	0	0	0	0	0	1.28197e+06	204.332	47.3083	292.909	11	12	7	829	0	0	0	0	0	0	9437195	26	109	194	0.23	0.63	0.14	255
54	0.5	30	0.96	2020-11-01	5	Suboptimal test, monthly testing, with shielding	467	12.8354	31.9445	787.772	41889.3	6.12383e+06	0.592713	3.31337e+06	0.648904	454.55	0.000137187	3.5604e+06	0.377273	255	nyc	54	1	0.0355737	0.519068	0.468342	0.212426	0.10721	0.00656039	2.06486	2\	54	2.1901e+06	2771.06	645.205	3964.84	43	1	0	11383	0	0	0	0	0	1.87335e+06	766.999	178.161	1096.14	26	11	7	3159	0	0	0	0	0	3.71929e+06	1629.62	379.473	2328.17	54	24	15	6717	0	0	0	0	0	334289	232.515	54.3543	333.171	8	3	2	966	0	0	0	0	0	1.28197e+06	204.332	47.3083	292.909	11	12	7	829	0	0	0	0	0	0	9437195	26	109	194	0.23	0.63	0.14	255
55	0.125	0	0.5	2020-11-01	5	No testing	467	19.0726	44.6895	0	61943	0	NA	9437195	0	5.2119e+06	0.552272	5.12225e+06	0.542773	255	nyc	55	1	0.0342715	0.32648	0.464044	0.132339	0.244448	0.202379	2.06486	2\	55	2.18866e+06	3310.15	770.725	4736.17	43	1	0	11383	0	0	0	0	0	1.87295e+06	916.213	212.821	1309.39	26	11	7	3159	0	0	0	0	0	3.71844e+06	1946.65	453.297	2781.1	54	24	15	6717	0	0	0	0	0	334168	277.75	64.9285	397.987	8	3	2	966	0	0	0	0	0	1.28186e+06	244.083	56.5118	349.892	11	12	7	829	0	0	0	0	0	0	9437195	26	109	194	0.23	0.63	0.14	255
55	0.625	30	0.998	2020-11-01	5	Ideal test, monthly testing, with shielding	467	0.0187199	0.0435729	20.472	52433.6	4.60399e+06	0.973186	4.8332e+06	0.487856	91.8286	1.89995e-05	4.40037e+06	0.46628	255	nyc	55	1	0.0342715	0.32648	0.464044	0.132339	0.244448	0.202379	2.06486	2\	55	2.18866e+06	3310.15	770.725	4736.17	43	1	0	11383	0	0	0	0	0	1.87295e+06	916.213	212.821	1309.39	26	11	7	3159	0	0	0	0	0	3.71844e+06	1946.65	453.297	2781.1	54	24	15	6717	0	0	0	0	0	334168	277.75	64.9285	397.987	8	3	2	966	0	0	0	0	0	1.28186e+06	244.083	56.5118	349.892	11	12	7	829	0	0	0	0	0	0	9437195	26	109	194	0.23	0.63	0.14	255
55	0.375	30	0.96	2020-11-01	1	Suboptimal test, monthly testing, no shielding	467	39.3207	93.1751	3930.34	62544.6	7.5915e+06	0.692198	1.84569e+06	0.804424	592.118	0.000320811	5.16918e+06	0.547746	255	nyc	55	1	0.0342715	0.32648	0.464044	0.132339	0.244448	0.202379	2.06486	2\	55	2.18866e+06	3310.15	770.725	4736.17	43	1	0	11383	0	0	0	0	0	1.87295e+06	916.213	212.821	1309.39	26	11	7	3159	0	0	0	0	0	3.71844e+06	1946.65	453.297	2781.1	54	24	15	6717	0	0	0	0	0	334168	277.75	64.9285	397.987	8	3	2	966	0	0	0	0	0	1.28186e+06	244.083	56.5118	349.892	11	12	7	829	0	0	0	0	0	0	9437195	26	109	194	0.23	0.63	0.14	255
55	0.5	30	0.96	2020-11-01	5	Suboptimal test, monthly testing, with shielding	467	1.06653	2.57325	537.851	52756.8	6.97134e+06	0.646391	2.46585e+06	0.738709	36.0914	1.46365e-05	4.42605e+06	0.469001	255	nyc	55	1	0.0342715	0.32648	0.464044	0.132339	0.244448	0.202379	2.06486	2\	55	2.18866e+06	3310.15	770.725	4736.17	43	1	0	11383	0	0	0	0	0	1.87295e+06	916.213	212.821	1309.39	26	11	7	3159	0	0	0	0	0	3.71844e+06	1946.65	453.297	2781.1	54	24	15	6717	0	0	0	0	0	334168	277.75	64.9285	397.987	8	3	2	966	0	0	0	0	0	1.28186e+06	244.083	56.5118	349.892	11	12	7	829	0	0	0	0	0	0	9437195	26	109	194	0.23	0.63	0.14	255
55	0.25	30	0.5	2020-11-01	5	Antibodies cant distinguish, monthly testing, with shielding	467	316.986	748.08	48506.1	66708.5	9.50063e+06	0.582355	-63434.4	1.00672	4.70134e-08	-7.41134e-13	5.48304e+06	0.581003	255	nyc	55	1	0.0342715	0.32648	0.464044	0.132339	0.244448	0.202379	2.06486	2\	55	2.18866e+06	3310.15	770.725	4736.17	43	1	0	11383	0	0	0	0	0	1.87295e+06	916.213	212.821	1309.39	26	11	7	3159	0	0	0	0	0	3.71844e+06	1946.65	453.297	2781.1	54	24	15	6717	0	0	0	0	0	334168	277.75	64.9285	397.987	8	3	2	966	0	0	0	0	0	1.28186e+06	244.083	56.5118	349.892	11	12	7	829	0	0	0	0	0	0	9437195	26	109	194	0.23	0.63	0.14	255
55	0.75	365	0.998	2020-11-01	5	Ideal test, annual testing, with shielding	467	0.146969	0.328077	5.7125	58406.1	2.43584e+06	0.997512	7.00135e+06	0.258111	2.51455e+06	0.359152	4.85755e+06	0.514724	255	nyc	55	1	0.0342715	0.32648	0.464044	0.132339	0.244448	0.202379	2.06486	2\	55	2.18866e+06	3310.15	770.725	4736.17	43	1	0	11383	0	0	0	0	0	1.87295e+06	916.213	212.821	1309.39	26	11	7	3159	0	0	0	0	0	3.71844e+06	1946.65	453.297	2781.1	54	24	15	6717	0	0	0	0	0	334168	277.75	64.9285	397.987	8	3	2	966	0	0	0	0	0	1.28186e+06	244.083	56.5118	349.892	11	12	7	829	0	0	0	0	0	0	9437195	26	109	194	0.23	0.63	0.14	255
56	0.75	365	0.998	2020-11-01	5	Ideal test, annual testing, with shielding	467	41.7106	106.2	4.90642	28875.2	1.1406e+06	0.992488	8.29659e+06	0.120862	1.37439e+06	0.165657	2.4549e+06	0.26013	255	nyc	56	1	0.034886	0.770461	0.478811	0.210518	0.154925	0.0688206	2.06486	2\	56	2.18964e+06	2942.46	685.114	4210.08	43	1	0	11383	0	0	0	0	0	1.87322e+06	814.441	189.181	1163.95	26	11	7	3159	0	0	0	0	0	3.71902e+06	1730.42	402.945	2472.18	54	24	15	6717	0	0	0	0	0	334251	246.898	57.7163	353.78	8	3	2	966	0	0	0	0	0	1.28193e+06	216.971	50.2346	311.027	11	12	7	829	0	0	0	0	0	0	9437195	26	109	194	0.23	0.63	0.14	255
56	0.25	30	0.5	2020-11-01	5	Antibodies cant distinguish, monthly testing, with shielding	467	1273.85	2891.56	168727	77136	9.43405e+06	0.644864	3146.27	0.999667	2.98119e-08	9.4753e-12	6.12794e+06	0.649339	255	nyc	56	1	0.034886	0.770461	0.478811	0.210518	0.154925	0.0688206	2.06486	2\	56	2.18964e+06	2942.46	685.114	4210.08	43	1	0	11383	0	0	0	0	0	1.87322e+06	814.441	189.181	1163.95	26	11	7	3159	0	0	0	0	0	3.71902e+06	1730.42	402.945	2472.18	54	24	15	6717	0	0	0	0	0	334251	246.898	57.7163	353.78	8	3	2	966	0	0	0	0	0	1.28193e+06	216.971	50.2346	311.027	11	12	7	829	0	0	0	0	0	0	9437195	26	109	194	0.23	0.63	0.14	255
56	0.375	30	0.96	2020-11-01	1	Suboptimal test, monthly testing, no shielding	467	970.263	2481.75	7464.49	33888.3	5.27753e+06	0.553548	4.15967e+06	0.559226	40149.7	0.00965215	2.96778e+06	0.314477	255	nyc	56	1	0.034886	0.770461	0.478811	0.210518	0.154925	0.0688206	2.06486	2\	56	2.18964e+06	2942.46	685.114	4210.08	43	1	0	11383	0	0	0	0	0	1.87322e+06	814.441	189.181	1163.95	26	11	7	3159	0	0	0	0	0	3.71902e+06	1730.42	402.945	2472.18	54	24	15	6717	0	0	0	0	0	334251	246.898	57.7163	353.78	8	3	2	966	0	0	0	0	0	1.28193e+06	216.971	50.2346	311.027	11	12	7	829	0	0	0	0	0	0	9437195	26	109	194	0.23	0.63	0.14	255
56	0.625	30	0.998	2020-11-01	5	Ideal test, monthly testing, with shielding	467	0.967232	2.50078	8.75179	26950.8	2.46283e+06	0.947969	6.97436e+06	0.260971	586.696	8.41218e-05	2.28447e+06	0.242071	255	nyc	56	1	0.034886	0.770461	0.478811	0.210518	0.154925	0.0688206	2.06486	2\	56	2.18964e+06	2942.46	685.114	4210.08	43	1	0	11383	0	0	0	0	0	1.87322e+06	814.441	189.181	1163.95	26	11	7	3159	0	0	0	0	0	3.71902e+06	1730.42	402.945	2472.18	54	24	15	6717	0	0	0	0	0	334251	246.898	57.7163	353.78	8	3	2	966	0	0	0	0	0	1.28193e+06	216.971	50.2346	311.027	11	12	7	829	0	0	0	0	0	0	9437195	26	109	194	0.23	0.63	0.14	255
56	0.5	30	0.96	2020-11-01	5	Suboptimal test, monthly testing, with shielding	467	59.6838	154.553	646.309	27393	4.92288e+06	0.482014	4.51432e+06	0.521646	2824.82	0.000625746	2.32871e+06	0.246758	255	nyc	56	1	0.034886	0.770461	0.478811	0.210518	0.154925	0.0688206	2.06486	2\	56	2.18964e+06	2942.46	685.114	4210.08	43	1	0	11383	0	0	0	0	0	1.87322e+06	814.441	189.181	1163.95	26	11	7	3159	0	0	0	0	0	3.71902e+06	1730.42	402.945	2472.18	54	24	15	6717	0	0	0	0	0	334251	246.898	57.7163	353.78	8	3	2	966	0	0	0	0	0	1.28193e+06	216.971	50.2346	311.027	11	12	7	829	0	0	0	0	0	0	9437195	26	109	194	0.23	0.63	0.14	255
56	0.125	0	0.5	2020-11-01	5	No testing	467	266.329	681.184	0	30733.4	0	NA	9437195	0	2.67477e+06	0.283429	2.63431e+06	0.279141	255	nyc	56	1	0.034886	0.770461	0.478811	0.210518	0.154925	0.0688206	2.06486	2\	56	2.18964e+06	2942.46	685.114	4210.08	43	1	0	11383	0	0	0	0	0	1.87322e+06	814.441	189.181	1163.95	26	11	7	3159	0	0	0	0	0	3.71902e+06	1730.42	402.945	2472.18	54	24	15	6717	0	0	0	0	0	334251	246.898	57.7163	353.78	8	3	2	966	0	0	0	0	0	1.28193e+06	216.971	50.2346	311.027	11	12	7	829	0	0	0	0	0	0	9437195	26	109	194	0.23	0.63	0.14	255
57	0.375	30	0.96	2020-11-01	1	Suboptimal test, monthly testing, no shielding	467	594.979	1461.82	10758.7	49661.6	6.41285e+06	0.656359	3.02434e+06	0.679529	17021.5	0.00562815	4.18913e+06	0.443895	255	nyc	57	1	0.0349117	0.593349	0.473321	0.125144	0.321714	0.0474476	2.06486	2\	57	2.1898e+06	2883.62	671.414	4125.9	43	1	0	11383	0	0	0	0	0	1.87327e+06	798.155	185.398	1140.67	26	11	7	3159	0	0	0	0	0	3.71911e+06	1695.82	394.888	2422.75	54	24	15	6717	0	0	0	0	0	334264	241.96	56.5622	346.705	8	3	2	966	0	0	0	0	0	1.28194e+06	212.632	49.23	304.807	11	12	7	829	0	0	0	0	0	0	9437195	26	109	194	0.23	0.63	0.14	255
57	0.125	0	0.5	2020-11-01	5	No testing	467	250.727	614.186	0	46178.3	0	NA	9437195	0	3.9456e+06	0.418091	3.88587e+06	0.411761	255	nyc	57	1	0.0349117	0.593349	0.473321	0.125144	0.321714	0.0474476	2.06486	2\	57	2.1898e+06	2883.62	671.414	4125.9	43	1	0	11383	0	0	0	0	0	1.87327e+06	798.155	185.398	1140.67	26	11	7	3159	0	0	0	0	0	3.71911e+06	1695.82	394.888	2422.75	54	24	15	6717	0	0	0	0	0	334264	241.96	56.5622	346.705	8	3	2	966	0	0	0	0	0	1.28194e+06	212.632	49.23	304.807	11	12	7	829	0	0	0	0	0	0	9437195	26	109	194	0.23	0.63	0.14	255
57	0.75	365	0.998	2020-11-01	5	Ideal test, annual testing, with shielding	467	15.9099	38.5872	10.4555	40786.6	1.61733e+06	0.995344	7.81986e+06	0.171379	1.895e+06	0.242331	3.43981e+06	0.364495	255	nyc	57	1	0.0349117	0.593349	0.473321	0.125144	0.321714	0.0474476	2.06486	2\	57	2.1898e+06	2883.62	671.414	4125.9	43	1	0	11383	0	0	0	0	0	1.87327e+06	798.155	185.398	1140.67	26	11	7	3159	0	0	0	0	0	3.71911e+06	1695.82	394.888	2422.75	54	24	15	6717	0	0	0	0	0	334264	241.96	56.5622	346.705	8	3	2	966	0	0	0	0	0	1.28194e+06	212.632	49.23	304.807	11	12	7	829	0	0	0	0	0	0	9437195	26	109	194	0.23	0.63	0.14	255
57	0.625	30	0.998	2020-11-01	5	Ideal test, monthly testing, with shielding	467	0.760563	1.91822	23.7036	34633.8	3.11618e+06	0.959443	6.32101e+06	0.330202	482.909	7.63975e-05	2.93281e+06	0.310772	255	nyc	57	1	0.0349117	0.593349	0.473321	0.125144	0.321714	0.0474476	2.06486	2\	57	2.1898e+06	2883.62	671.414	4125.9	43	1	0	11383	0	0	0	0	0	1.87327e+06	798.155	185.398	1140.67	26	11	7	3159	0	0	0	0	0	3.71911e+06	1695.82	394.888	2422.75	54	24	15	6717	0	0	0	0	0	334264	241.96	56.5622	346.705	8	3	2	966	0	0	0	0	0	1.28194e+06	212.632	49.23	304.807	11	12	7	829	0	0	0	0	0	0	9437195	26	109	194	0.23	0.63	0.14	255
57	0.25	30	0.5	2020-11-01	5	Antibodies cant distinguish, monthly testing, with shielding	467	450.188	1022.82	144601	78007.5	9.44792e+06	0.654888	-10728.6	1.00114	8.39416e-08	-7.8241e-12	6.19157e+06	0.656082	255	nyc	57	1	0.0349117	0.593349	0.473321	0.125144	0.321714	0.0474476	2.06486	2\	57	2.1898e+06	2883.62	671.414	4125.9	43	1	0	11383	0	0	0	0	0	1.87327e+06	798.155	185.398	1140.67	26	11	7	3159	0	0	0	0	0	3.71911e+06	1695.82	394.888	2422.75	54	24	15	6717	0	0	0	0	0	334264	241.96	56.5622	346.705	8	3	2	966	0	0	0	0	0	1.28194e+06	212.632	49.23	304.807	11	12	7	829	0	0	0	0	0	0	9437195	26	109	194	0.23	0.63	0.14	255
57	0.5	30	0.96	2020-11-01	5	Suboptimal test, monthly testing, with shielding	467	51.1804	129.815	1120.94	35452.9	5.56785e+06	0.549419	3.86934e+06	0.58999	2081.27	0.000537888	3.00652e+06	0.318582	255	nyc	57	1	0.0349117	0.593349	0.473321	0.125144	0.321714	0.0474476	2.06486	2\	57	2.1898e+06	2883.62	671.414	4125.9	43	1	0	11383	0	0	0	0	0	1.87327e+06	798.155	185.398	1140.67	26	11	7	3159	0	0	0	0	0	3.71911e+06	1695.82	394.888	2422.75	54	24	15	6717	0	0	0	0	0	334264	241.96	56.5622	346.705	8	3	2	966	0	0	0	0	0	1.28194e+06	212.632	49.23	304.807	11	12	7	829	0	0	0	0	0	0	9437195	26	109	194	0.23	0.63	0.14	255
58	0.625	30	0.998	2020-11-01	5	Ideal test, monthly testing, with shielding	467	1.28889	3.38911	5.66929	23122.9	2.04963e+06	0.937028	7.38756e+06	0.217187	698.508	9.45519e-05	1.87948e+06	0.199156	255	nyc	58	1	0.0338872	0.8125	0.499829	0.0772283	0.34368	0.159734	2.06486	2\	58	2.18898e+06	3192.75	743.39	4568.19	43	1	0	11383	0	0	0	0	0	1.87304e+06	883.718	205.273	1262.95	26	11	7	3159	0	0	0	0	0	3.71863e+06	1877.61	437.22	2682.47	54	24	15	6717	0	0	0	0	0	334195	267.899	62.6257	383.872	8	3	2	966	0	0	0	0	0	1.28188e+06	235.426	54.5075	337.483	11	12	7	829	0	0	0	0	0	0	9437195	26	109	194	0.23	0.63	0.14	255
58	0.375	30	0.96	2020-11-01	1	Suboptimal test, monthly testing, no shielding	467	740.821	1928.68	4470.35	26742.9	4.68039e+06	0.473638	4.75681e+06	0.495951	32460.3	0.00682397	2.25537e+06	0.238987	255	nyc	58	1	0.0338872	0.8125	0.499829	0.0772283	0.34368	0.159734	2.06486	2\	58	2.18898e+06	3192.75	743.39	4568.19	43	1	0	11383	0	0	0	0	0	1.87304e+06	883.718	205.273	1262.95	26	11	7	3159	0	0	0	0	0	3.71863e+06	1877.61	437.22	2682.47	54	24	15	6717	0	0	0	0	0	334195	267.899	62.6257	383.872	8	3	2	966	0	0	0	0	0	1.28188e+06	235.426	54.5075	337.483	11	12	7	829	0	0	0	0	0	0	9437195	26	109	194	0.23	0.63	0.14	255
58	0.25	30	0.5	2020-11-01	5	Antibodies cant distinguish, monthly testing, with shielding	467	1485.4	3325.31	204108	84504.3	9.41377e+06	0.672862	23428.3	0.997517	1.85769e-08	7.92926e-13	6.39963e+06	0.678128	255	nyc	58	1	0.0338872	0.8125	0.499829	0.0772283	0.34368	0.159734	2.06486	2\	58	2.18898e+06	3192.75	743.39	4568.19	43	1	0	11383	0	0	0	0	0	1.87304e+06	883.718	205.273	1262.95	26	11	7	3159	0	0	0	0	0	3.71863e+06	1877.61	437.22	2682.47	54	24	15	6717	0	0	0	0	0	334195	267.899	62.6257	383.872	8	3	2	966	0	0	0	0	0	1.28188e+06	235.426	54.5075	337.483	11	12	7	829	0	0	0	0	0	0	9437195	26	109	194	0.23	0.63	0.14	255
58	0.125	0	0.5	2020-11-01	5	No testing	467	127.054	329.4	0	24589.9	0	NA	9437195	0	2.05056e+06	0.217285	2.01441e+06	0.213454	255	nyc	58	1	0.0338872	0.8125	0.499829	0.0772283	0.34368	0.159734	2.06486	2\	58	2.18898e+06	3192.75	743.39	4568.19	43	1	0	11383	0	0	0	0	0	1.87304e+06	883.718	205.273	1262.95	26	11	7	3159	0	0	0	0	0	3.71863e+06	1877.61	437.22	2682.47	54	24	15	6717	0	0	0	0	0	334195	267.899	62.6257	383.872	8	3	2	966	0	0	0	0	0	1.28188e+06	235.426	54.5075	337.483	11	12	7	829	0	0	0	0	0	0	9437195	26	109	194	0.23	0.63	0.14	255
58	0.5	30	0.96	2020-11-01	5	Suboptimal test, monthly testing, with shielding	467	79.4825	207.626	583.699	23502.5	4.52105e+06	0.431764	4.91614e+06	0.479067	3701.84	0.000752996	1.91923e+06	0.203369	255	nyc	58	1	0.0338872	0.8125	0.499829	0.0772283	0.34368	0.159734	2.06486	2\	58	2.18898e+06	3192.75	743.39	4568.19	43	1	0	11383	0	0	0	0	0	1.87304e+06	883.718	205.273	1262.95	26	11	7	3159	0	0	0	0	0	3.71863e+06	1877.61	437.22	2682.47	54	24	15	6717	0	0	0	0	0	334195	267.899	62.6257	383.872	8	3	2	966	0	0	0	0	0	1.28188e+06	235.426	54.5075	337.483	11	12	7	829	0	0	0	0	0	0	9437195	26	109	194	0.23	0.63	0.14	255
58	0.75	365	0.998	2020-11-01	5	Ideal test, annual testing, with shielding	467	34.0775	88.5021	2.70149	23956.1	907343	0.989991	8.52985e+06	0.0961454	1.09585e+06	0.128472	1.953e+06	0.206947	255	nyc	58	1	0.0338872	0.8125	0.499829	0.0772283	0.34368	0.159734	2.06486	2\	58	2.18898e+06	3192.75	743.39	4568.19	43	1	0	11383	0	0	0	0	0	1.87304e+06	883.718	205.273	1262.95	26	11	7	3159	0	0	0	0	0	3.71863e+06	1877.61	437.22	2682.47	54	24	15	6717	0	0	0	0	0	334195	267.899	62.6257	383.872	8	3	2	966	0	0	0	0	0	1.28188e+06	235.426	54.5075	337.483	11	12	7	829	0	0	0	0	0	0	9437195	26	109	194	0.23	0.63	0.14	255
59	0.75	365	0.998	2020-11-01	5	Ideal test, annual testing, with shielding	467	25.2878	63.2682	7.6401	32520.9	1.4235e+06	0.994432	8.01369e+06	0.150839	1.69649e+06	0.211698	3.06507e+06	0.324786	255	nyc	59	1	0.0356347	0.655929	0.421317	0.0553407	0.570079	0.0496122	2.06486	2\	59	2.18978e+06	2889.58	672.801	4134.42	43	1	0	11383	0	0	0	0	0	1.87326e+06	799.805	185.781	1143.03	26	11	7	3159	0	0	0	0	0	3.7191e+06	1699.32	395.704	2427.75	54	24	15	6717	0	0	0	0	0	334262	242.46	56.6791	347.422	8	3	2	966	0	0	0	0	0	1.28194e+06	213.071	49.3318	305.437	11	12	7	829	0	0	0	0	0	0	9437195	26	109	194	0.23	0.63	0.14	255
59	0.625	30	0.998	2020-11-01	5	Ideal test, monthly testing, with shielding	467	0.884743	2.27439	15.7195	28716.1	2.8716e+06	0.955757	6.5656e+06	0.304285	572.695	8.72266e-05	2.70188e+06	0.286301	255	nyc	59	1	0.0356347	0.655929	0.421317	0.0553407	0.570079	0.0496122	2.06486	2\	59	2.18978e+06	2889.58	672.801	4134.42	43	1	0	11383	0	0	0	0	0	1.87326e+06	799.805	185.781	1143.03	26	11	7	3159	0	0	0	0	0	3.7191e+06	1699.32	395.704	2427.75	54	24	15	6717	0	0	0	0	0	334262	242.46	56.6791	347.422	8	3	2	966	0	0	0	0	0	1.28194e+06	213.071	49.3318	305.437	11	12	7	829	0	0	0	0	0	0	9437195	26	109	194	0.23	0.63	0.14	255
59	0.5	30	0.96	2020-11-01	5	Suboptimal test, monthly testing, with shielding	467	62.7774	160.904	909.684	29378.8	5.32979e+06	0.526951	4.10741e+06	0.564764	2997.81	0.000729856	2.77259e+06	0.293794	255	nyc	59	1	0.0356347	0.655929	0.421317	0.0553407	0.570079	0.0496122	2.06486	2\	59	2.18978e+06	2889.58	672.801	4134.42	43	1	0	11383	0	0	0	0	0	1.87326e+06	799.805	185.781	1143.03	26	11	7	3159	0	0	0	0	0	3.7191e+06	1699.32	395.704	2427.75	54	24	15	6717	0	0	0	0	0	334262	242.46	56.6791	347.422	8	3	2	966	0	0	0	0	0	1.28194e+06	213.071	49.3318	305.437	11	12	7	829	0	0	0	0	0	0	9437195	26	109	194	0.23	0.63	0.14	255
59	0.25	30	0.5	2020-11-01	5	Antibodies cant distinguish, monthly testing, with shielding	467	420.14	948.147	143339	71619.3	9.43515e+06	0.672304	2045.62	0.999783	5.92212e-08	2.89503e-11	6.3603e+06	0.673961	255	nyc	59	1	0.0356347	0.655929	0.421317	0.0553407	0.570079	0.0496122	2.06486	2\	59	2.18978e+06	2889.58	672.801	4134.42	43	1	0	11383	0	0	0	0	0	1.87326e+06	799.805	185.781	1143.03	26	11	7	3159	0	0	0	0	0	3.7191e+06	1699.32	395.704	2427.75	54	24	15	6717	0	0	0	0	0	334262	242.46	56.6791	347.422	8	3	2	966	0	0	0	0	0	1.28194e+06	213.071	49.3318	305.437	11	12	7	829	0	0	0	0	0	0	9437195	26	109	194	0.23	0.63	0.14	255
59	0.375	30	0.96	2020-11-01	1	Suboptimal test, monthly testing, no shielding	467	810.726	2024.51	9573.08	40031	6.0151e+06	0.631516	3.42209e+06	0.637382	30186.5	0.00882107	3.83006e+06	0.405847	255	nyc	59	1	0.0356347	0.655929	0.421317	0.0553407	0.570079	0.0496122	2.06486	2\	59	2.18978e+06	2889.58	672.801	4134.42	43	1	0	11383	0	0	0	0	0	1.87326e+06	799.805	185.781	1143.03	26	11	7	3159	0	0	0	0	0	3.7191e+06	1699.32	395.704	2427.75	54	24	15	6717	0	0	0	0	0	334262	242.46	56.6791	347.422	8	3	2	966	0	0	0	0	0	1.28194e+06	213.071	49.3318	305.437	11	12	7	829	0	0	0	0	0	0	9437195	26	109	194	0.23	0.63	0.14	255
59	0.125	0	0.5	2020-11-01	5	No testing	467	281.286	701.727	0	36243.3	0	NA	9437195	0	3.46641e+06	0.367313	3.43065e+06	0.363525	255	nyc	59	1	0.0356347	0.655929	0.421317	0.0553407	0.570079	0.0496122	2.06486	2\	59	2.18978e+06	2889.58	672.801	4134.42	43	1	0	11383	0	0	0	0	0	1.87326e+06	799.805	185.781	1143.03	26	11	7	3159	0	0	0	0	0	3.7191e+06	1699.32	395.704	2427.75	54	24	15	6717	0	0	0	0	0	334262	242.46	56.6791	347.422	8	3	2	966	0	0	0	0	0	1.28194e+06	213.071	49.3318	305.437	11	12	7	829	0	0	0	0	0	0	9437195	26	109	194	0.23	0.63	0.14	255
60	0.625	30	0.998	2020-11-01	5	Ideal test, monthly testing, with shielding	467	0.00426745	0.00964258	13.7301	60466.1	5.11522e+06	0.976023	4.32197e+06	0.542028	56.5882	1.30931e-05	4.90109e+06	0.519338	255	nyc	60	1	0.0345746	0.28468	0.473343	0.251987	0.0231022	0.079322	2.06486	2\	60	2.18957e+06	2971.37	691.845	4251.45	43	1	0	11383	0	0	0	0	0	1.8732e+06	822.443	191.04	1175.38	26	11	7	3159	0	0	0	0	0	3.71898e+06	1747.42	406.904	2496.47	54	24	15	6717	0	0	0	0	0	334244	249.323	58.2834	357.256	8	3	2	966	0	0	0	0	0	1.28193e+06	219.102	50.7281	314.083	11	12	7	829	0	0	0	0	0	0	9437195	26	109	194	0.23	0.63	0.14	255
60	0.5	30	0.96	2020-11-01	5	Suboptimal test, monthly testing, with shielding	467	0.226608	0.537417	338.173	60653.1	7.4578e+06	0.671341	1.9794e+06	0.790256	9.98877	5.04636e-06	4.91524e+06	0.520837	255	nyc	60	1	0.0345746	0.28468	0.473343	0.251987	0.0231022	0.079322	2.06486	2\	60	2.18957e+06	2971.37	691.845	4251.45	43	1	0	11383	0	0	0	0	0	1.8732e+06	822.443	191.04	1175.38	26	11	7	3159	0	0	0	0	0	3.71898e+06	1747.42	406.904	2496.47	54	24	15	6717	0	0	0	0	0	334244	249.323	58.2834	357.256	8	3	2	966	0	0	0	0	0	1.28193e+06	219.102	50.7281	314.083	11	12	7	829	0	0	0	0	0	0	9437195	26	109	194	0.23	0.63	0.14	255
60	0.125	0	0.5	2020-11-01	5	No testing	467	8.24372	19.16	0	67026.9	0	NA	9437195	0	5.47643e+06	0.580303	5.37879e+06	0.569956	255	nyc	60	1	0.0345746	0.28468	0.473343	0.251987	0.0231022	0.079322	2.06486	2\	60	2.18957e+06	2971.37	691.845	4251.45	43	1	0	11383	0	0	0	0	0	1.8732e+06	822.443	191.04	1175.38	26	11	7	3159	0	0	0	0	0	3.71898e+06	1747.42	406.904	2496.47	54	24	15	6717	0	0	0	0	0	334244	249.323	58.2834	357.256	8	3	2	966	0	0	0	0	0	1.28193e+06	219.102	50.7281	314.083	11	12	7	829	0	0	0	0	0	0	9437195	26	109	194	0.23	0.63	0.14	255
60	0.25	30	0.5	2020-11-01	5	Antibodies cant distinguish, monthly testing, with shielding	467	140.453	332.495	23431.5	67300.1	9.52039e+06	0.575653	-83199.9	1.00882	2.59375e-08	-3.1175e-13	5.40338e+06	0.572562	255	nyc	60	1	0.0345746	0.28468	0.473343	0.251987	0.0231022	0.079322	2.06486	2\	60	2.18957e+06	2971.37	691.845	4251.45	43	1	0	11383	0	0	0	0	0	1.8732e+06	822.443	191.04	1175.38	26	11	7	3159	0	0	0	0	0	3.71898e+06	1747.42	406.904	2496.47	54	24	15	6717	0	0	0	0	0	334244	249.323	58.2834	357.256	8	3	2	966	0	0	0	0	0	1.28193e+06	219.102	50.7281	314.083	11	12	7	829	0	0	0	0	0	0	9437195	26	109	194	0.23	0.63	0.14	255
60	0.375	30	0.96	2020-11-01	1	Suboptimal test, monthly testing, no shielding	467	16.0477	37.7147	2383.54	67308.5	7.86839e+06	0.698416	1.56881e+06	0.833763	193.1	0.000123087	5.3999e+06	0.572193	255	nyc	60	1	0.0345746	0.28468	0.473343	0.251987	0.0231022	0.079322	2.06486	2\	60	2.18957e+06	2971.37	691.845	4251.45	43	1	0	11383	0	0	0	0	0	1.8732e+06	822.443	191.04	1175.38	26	11	7	3159	0	0	0	0	0	3.71898e+06	1747.42	406.904	2496.47	54	24	15	6717	0	0	0	0	0	334244	249.323	58.2834	357.256	8	3	2	966	0	0	0	0	0	1.28193e+06	219.102	50.7281	314.083	11	12	7	829	0	0	0	0	0	0	9437195	26	109	194	0.23	0.63	0.14	255
60	0.75	365	0.998	2020-11-01	5	Ideal test, annual testing, with shielding	467	0.0362053	0.0791	3.54443	64682	2.64798e+06	0.997859	6.78921e+06	0.28059	2.66324e+06	0.392276	5.20982e+06	0.552052	255	nyc	60	1	0.0345746	0.28468	0.473343	0.251987	0.0231022	0.079322	2.06486	2\	60	2.18957e+06	2971.37	691.845	4251.45	43	1	0	11383	0	0	0	0	0	1.8732e+06	822.443	191.04	1175.38	26	11	7	3159	0	0	0	0	0	3.71898e+06	1747.42	406.904	2496.47	54	24	15	6717	0	0	0	0	0	334244	249.323	58.2834	357.256	8	3	2	966	0	0	0	0	0	1.28193e+06	219.102	50.7281	314.083	11	12	7	829	0	0	0	0	0	0	9437195	26	109	194	0.23	0.63	0.14	255
61	0.25	30	0.5	2020-11-01	5	Antibodies cant distinguish, monthly testing, with shielding	467	432.427	1009.07	84498.5	69619	9.4751e+06	0.617264	-37905.5	1.00402	6.58221e-08	-1.73648e-12	5.8284e+06	0.617599	255	nyc	61	1	0.0348452	0.420192	0.452756	0.0155406	0.548653	0.12119	2.09451	3\	61	2.18926e+06	3086.64	718.683	4416.37	43	1	0	11383	0	0	0	0	0	1.87312e+06	854.347	198.451	1220.98	26	11	7	3159	0	0	0	0	0	3.71879e+06	1815.21	422.688	2593.31	54	24	15	6717	0	0	0	0	0	334218	258.995	60.5442	371.114	8	3	2	966	0	0	0	0	0	1.2819e+06	227.601	52.6959	326.266	11	12	7	829	0	0	0	0	0	0	9437195	26	109	194	0.23	0.63	0.14	255
61	0.75	365	0.998	2020-11-01	5	Ideal test, annual testing, with shielding	467	0.813092	1.88753	7.44583	51099.2	2.16073e+06	0.996969	7.27646e+06	0.228959	2.31662e+06	0.318371	4.39746e+06	0.465971	255	nyc	61	1	0.0348452	0.420192	0.452756	0.0155406	0.548653	0.12119	2.09451	3\	61	2.18926e+06	3086.64	718.683	4416.37	43	1	0	11383	0	0	0	0	0	1.87312e+06	854.347	198.451	1220.98	26	11	7	3159	0	0	0	0	0	3.71879e+06	1815.21	422.688	2593.31	54	24	15	6717	0	0	0	0	0	334218	258.995	60.5442	371.114	8	3	2	966	0	0	0	0	0	1.2819e+06	227.601	52.6959	326.266	11	12	7	829	0	0	0	0	0	0	9437195	26	109	194	0.23	0.63	0.14	255
61	0.625	30	0.998	2020-11-01	5	Ideal test, monthly testing, with shielding	467	0.0913052	0.220956	23.8444	44815.4	4.07577e+06	0.969478	5.36143e+06	0.431883	163.203	3.04402e-05	3.88566e+06	0.411739	255	nyc	61	1	0.0348452	0.420192	0.452756	0.0155406	0.548653	0.12119	2.09451	3\	61	2.18926e+06	3086.64	718.683	4416.37	43	1	0	11383	0	0	0	0	0	1.87312e+06	854.347	198.451	1220.98	26	11	7	3159	0	0	0	0	0	3.71879e+06	1815.21	422.688	2593.31	54	24	15	6717	0	0	0	0	0	334218	258.995	60.5442	371.114	8	3	2	966	0	0	0	0	0	1.2819e+06	227.601	52.6959	326.266	11	12	7	829	0	0	0	0	0	0	9437195	26	109	194	0.23	0.63	0.14	255
61	0.5	30	0.96	2020-11-01	5	Suboptimal test, monthly testing, with shielding	467	5.54318	13.6834	715.645	45277.7	6.47101e+06	0.616678	2.96619e+06	0.685692	186.69	6.29393e-05	3.92508e+06	0.415916	255	nyc	61	1	0.0348452	0.420192	0.452756	0.0155406	0.548653	0.12119	2.09451	3\	61	2.18926e+06	3086.64	718.683	4416.37	43	1	0	11383	0	0	0	0	0	1.87312e+06	854.347	198.451	1220.98	26	11	7	3159	0	0	0	0	0	3.71879e+06	1815.21	422.688	2593.31	54	24	15	6717	0	0	0	0	0	334218	258.995	60.5442	371.114	8	3	2	966	0	0	0	0	0	1.2819e+06	227.601	52.6959	326.266	11	12	7	829	0	0	0	0	0	0	9437195	26	109	194	0.23	0.63	0.14	255
61	0.125	0	0.5	2020-11-01	5	No testing	467	48.4467	115.55	0	55322.5	0	NA	9437195	0	4.80956e+06	0.509639	4.73368e+06	0.501599	255	nyc	61	1	0.0348452	0.420192	0.452756	0.0155406	0.548653	0.12119	2.09451	3\	61	2.18926e+06	3086.64	718.683	4416.37	43	1	0	11383	0	0	0	0	0	1.87312e+06	854.347	198.451	1220.98	26	11	7	3159	0	0	0	0	0	3.71879e+06	1815.21	422.688	2593.31	54	24	15	6717	0	0	0	0	0	334218	258.995	60.5442	371.114	8	3	2	966	0	0	0	0	0	1.2819e+06	227.601	52.6959	326.266	11	12	7	829	0	0	0	0	0	0	9437195	26	109	194	0.23	0.63	0.14	255
61	0.375	30	0.96	2020-11-01	1	Suboptimal test, monthly testing, no shielding	467	115.072	277.395	5762.36	56623.4	7.20453e+06	0.681515	2.23266e+06	0.763419	2240.88	0.00100368	4.84282e+06	0.513163	255	nyc	61	1	0.0348452	0.420192	0.452756	0.0155406	0.548653	0.12119	2.09451	3\	61	2.18926e+06	3086.64	718.683	4416.37	43	1	0	11383	0	0	0	0	0	1.87312e+06	854.347	198.451	1220.98	26	11	7	3159	0	0	0	0	0	3.71879e+06	1815.21	422.688	2593.31	54	24	15	6717	0	0	0	0	0	334218	258.995	60.5442	371.114	8	3	2	966	0	0	0	0	0	1.2819e+06	227.601	52.6959	326.266	11	12	7	829	0	0	0	0	0	0	9437195	26	109	194	0.23	0.63	0.14	255
62	0.25	30	0.5	2020-11-01	5	Antibodies cant distinguish, monthly testing, with shielding	467	4375.07	10170.9	175504	72222.3	9.4216e+06	0.601439	15595.5	0.998347	6.7301e-09	4.3154e-13	5.83293e+06	0.618079	255	nyc	62	1	0.0338403	0.902762	0.496741	0.196181	0.12627	0.142494	2.09451	3\	62	2.1891e+06	3145.29	732.339	4500.29	43	1	0	11383	0	0	0	0	0	1.87307e+06	870.581	202.221	1244.18	26	11	7	3159	0	0	0	0	0	3.7187e+06	1849.7	430.72	2642.59	54	24	15	6717	0	0	0	0	0	334205	263.916	61.6947	378.166	8	3	2	966	0	0	0	0	0	1.28189e+06	231.926	53.6972	332.466	11	12	7	829	0	0	0	0	0	0	9437195	26	109	194	0.23	0.63	0.14	255
62	0.5	30	0.96	2020-11-01	5	Suboptimal test, monthly testing, with shielding	467	19.3794	50.7996	185.239	22370.8	4.47562e+06	0.423295	4.96157e+06	0.474253	1009.82	0.000203527	1.85203e+06	0.196247	255	nyc	62	1	0.0338403	0.902762	0.496741	0.196181	0.12627	0.142494	2.09451	3\	62	2.1891e+06	3145.29	732.339	4500.29	43	1	0	11383	0	0	0	0	0	1.87307e+06	870.581	202.221	1244.18	26	11	7	3159	0	0	0	0	0	3.7187e+06	1849.7	430.72	2642.59	54	24	15	6717	0	0	0	0	0	334205	263.916	61.6947	378.166	8	3	2	966	0	0	0	0	0	1.28189e+06	231.926	53.6972	332.466	11	12	7	829	0	0	0	0	0	0	9437195	26	109	194	0.23	0.63	0.14	255
62	0.125	0	0.5	2020-11-01	5	No testing	467	26.7799	70.0954	0	22644.3	0	NA	9437195	0	1.92035e+06	0.203487	1.87661e+06	0.198852	255	nyc	62	1	0.0338403	0.902762	0.496741	0.196181	0.12627	0.142494	2.09451	3\	62	2.1891e+06	3145.29	732.339	4500.29	43	1	0	11383	0	0	0	0	0	1.87307e+06	870.581	202.221	1244.18	26	11	7	3159	0	0	0	0	0	3.7187e+06	1849.7	430.72	2642.59	54	24	15	6717	0	0	0	0	0	334205	263.916	61.6947	378.166	8	3	2	966	0	0	0	0	0	1.28189e+06	231.926	53.6972	332.466	11	12	7	829	0	0	0	0	0	0	9437195	26	109	194	0.23	0.63	0.14	255
62	0.625	30	0.998	2020-11-01	5	Ideal test, monthly testing, with shielding	467	0.456755	1.1972	2.29455	22261.7	2.01425e+06	0.935841	7.42295e+06	0.213437	477.591	6.43397e-05	1.84074e+06	0.195052	255	nyc	62	1	0.0338403	0.902762	0.496741	0.196181	0.12627	0.142494	2.09451	3\	62	2.1891e+06	3145.29	732.339	4500.29	43	1	0	11383	0	0	0	0	0	1.87307e+06	870.581	202.221	1244.18	26	11	7	3159	0	0	0	0	0	3.7187e+06	1849.7	430.72	2642.59	54	24	15	6717	0	0	0	0	0	334205	263.916	61.6947	378.166	8	3	2	966	0	0	0	0	0	1.28189e+06	231.926	53.6972	332.466	11	12	7	829	0	0	0	0	0	0	9437195	26	109	194	0.23	0.63	0.14	255
62	0.375	30	0.96	2020-11-01	1	Suboptimal test, monthly testing, no shielding	467	167.343	440.665	1184.13	23173.8	4.51752e+06	0.434462	4.91968e+06	0.478693	7940.26	0.00161398	1.93692e+06	0.205243	255	nyc	62	1	0.0338403	0.902762	0.496741	0.196181	0.12627	0.142494	2.09451	3\	62	2.1891e+06	3145.29	732.339	4500.29	43	1	0	11383	0	0	0	0	0	1.87307e+06	870.581	202.221	1244.18	26	11	7	3159	0	0	0	0	0	3.7187e+06	1849.7	430.72	2642.59	54	24	15	6717	0	0	0	0	0	334205	263.916	61.6947	378.166	8	3	2	966	0	0	0	0	0	1.28189e+06	231.926	53.6972	332.466	11	12	7	829	0	0	0	0	0	0	9437195	26	109	194	0.23	0.63	0.14	255
62	0.75	365	0.998	2020-11-01	5	Ideal test, annual testing, with shielding	467	8.67059	22.6082	0.85182	22501.9	875426	0.989506	8.56177e+06	0.0927633	1.04092e+06	0.121578	1.86249e+06	0.197356	255	nyc	62	1	0.0338403	0.902762	0.496741	0.196181	0.12627	0.142494	2.09451	3\	62	2.1891e+06	3145.29	732.339	4500.29	43	1	0	11383	0	0	0	0	0	1.87307e+06	870.581	202.221	1244.18	26	11	7	3159	0	0	0	0	0	3.7187e+06	1849.7	430.72	2642.59	54	24	15	6717	0	0	0	0	0	334205	263.916	61.6947	378.166	8	3	2	966	0	0	0	0	0	1.28189e+06	231.926	53.6972	332.466	11	12	7	829	0	0	0	0	0	0	9437195	26	109	194	0.23	0.63	0.14	255
63	0.625	30	0.998	2020-11-01	5	Ideal test, monthly testing, with shielding	467	0.00877018	0.0202447	15.9938	55305.7	4.96618e+06	0.975263	4.47101e+06	0.526235	73.295	1.63934e-05	4.76486e+06	0.504902	255	nyc	63	1	0.035375	0.30608	0.446853	0.0192441	0.517995	0.0745692	2.09451	3\	63	2.1896e+06	2958.29	688.799	4232.73	43	1	0	11383	0	0	0	0	0	1.87321e+06	818.822	190.199	1170.21	26	11	7	3159	0	0	0	0	0	3.719e+06	1739.73	405.113	2485.48	54	24	15	6717	0	0	0	0	0	334247	248.225	58.0267	355.682	8	3	2	966	0	0	0	0	0	1.28193e+06	218.138	50.5048	312.7	11	12	7	829	0	0	0	0	0	0	9437195	26	109	194	0.23	0.63	0.14	255
63	0.125	0	0.5	2020-11-01	5	No testing	467	9.8398	23.03	0	62123.7	0	NA	9437195	0	5.38576e+06	0.570695	5.3003e+06	0.56164	255	nyc	63	1	0.035375	0.30608	0.446853	0.0192441	0.517995	0.0745692	2.09451	3\	63	2.1896e+06	2958.29	688.799	4232.73	43	1	0	11383	0	0	0	0	0	1.87321e+06	818.822	190.199	1170.21	26	11	7	3159	0	0	0	0	0	3.719e+06	1739.73	405.113	2485.48	54	24	15	6717	0	0	0	0	0	334247	248.225	58.0267	355.682	8	3	2	966	0	0	0	0	0	1.28193e+06	218.138	50.5048	312.7	11	12	7	829	0	0	0	0	0	0	9437195	26	109	194	0.23	0.63	0.14	255
63	0.375	30	0.96	2020-11-01	1	Suboptimal test, monthly testing, no shielding	467	22.3743	53.0569	2762.5	62544.2	7.77728e+06	0.696547	1.65991e+06	0.82411	311.62	0.000187733	5.33439e+06	0.565252	255	nyc	63	1	0.035375	0.30608	0.446853	0.0192441	0.517995	0.0745692	2.09451	3\	63	2.1896e+06	2958.29	688.799	4232.73	43	1	0	11383	0	0	0	0	0	1.87321e+06	818.822	190.199	1170.21	26	11	7	3159	0	0	0	0	0	3.719e+06	1739.73	405.113	2485.48	54	24	15	6717	0	0	0	0	0	334247	248.225	58.0267	355.682	8	3	2	966	0	0	0	0	0	1.28193e+06	218.138	50.5048	312.7	11	12	7	829	0	0	0	0	0	0	9437195	26	109	194	0.23	0.63	0.14	255
63	0.75	365	0.998	2020-11-01	5	Ideal test, annual testing, with shielding	467	0.0646352	0.1439	4.12271	59671.4	2.58612e+06	0.997768	6.85108e+06	0.274035	2.61319e+06	0.381427	5.11022e+06	0.541498	255	nyc	63	1	0.035375	0.30608	0.446853	0.0192441	0.517995	0.0745692	2.09451	3\	63	2.1896e+06	2958.29	688.799	4232.73	43	1	0	11383	0	0	0	0	0	1.87321e+06	818.822	190.199	1170.21	26	11	7	3159	0	0	0	0	0	3.719e+06	1739.73	405.113	2485.48	54	24	15	6717	0	0	0	0	0	334247	248.225	58.0267	355.682	8	3	2	966	0	0	0	0	0	1.28193e+06	218.138	50.5048	312.7	11	12	7	829	0	0	0	0	0	0	9437195	26	109	194	0.23	0.63	0.14	255
63	0.25	30	0.5	2020-11-01	5	Antibodies cant distinguish, monthly testing, with shielding	467	224.765	532.799	33595.8	64906.7	9.50428e+06	0.586988	-67085.3	1.00711	3.16064e-08	-4.71138e-13	5.52221e+06	0.585154	255	nyc	63	1	0.035375	0.30608	0.446853	0.0192441	0.517995	0.0745692	2.09451	3\	63	2.1896e+06	2958.29	688.799	4232.73	43	1	0	11383	0	0	0	0	0	1.87321e+06	818.822	190.199	1170.21	26	11	7	3159	0	0	0	0	0	3.719e+06	1739.73	405.113	2485.48	54	24	15	6717	0	0	0	0	0	334247	248.225	58.0267	355.682	8	3	2	966	0	0	0	0	0	1.28193e+06	218.138	50.5048	312.7	11	12	7	829	0	0	0	0	0	0	9437195	26	109	194	0.23	0.63	0.14	255
63	0.5	30	0.96	2020-11-01	5	Suboptimal test, monthly testing, with shielding	467	0.477685	1.14665	404.654	55528.4	7.31586e+06	0.664526	2.12133e+06	0.775216	18.298	8.62573e-06	4.7831e+06	0.506835	255	nyc	63	1	0.035375	0.30608	0.446853	0.0192441	0.517995	0.0745692	2.09451	3\	63	2.1896e+06	2958.29	688.799	4232.73	43	1	0	11383	0	0	0	0	0	1.87321e+06	818.822	190.199	1170.21	26	11	7	3159	0	0	0	0	0	3.719e+06	1739.73	405.113	2485.48	54	24	15	6717	0	0	0	0	0	334247	248.225	58.0267	355.682	8	3	2	966	0	0	0	0	0	1.28193e+06	218.138	50.5048	312.7	11	12	7	829	0	0	0	0	0	0	9437195	26	109	194	0.23	0.63	0.14	255
64	0.125	0	0.5	2020-11-01	5	No testing	467	3.95846	9.15808	0	67825	0	NA	9437195	0	5.68638e+06	0.60255	5.5903e+06	0.592369	255	nyc	64	1	0.0351856	0.232916	0.457188	0.231777	0.0940723	0.0491144	2.09451	3\	64	2.18979e+06	2888.21	672.482	4132.46	43	1	0	11383	0	0	0	0	0	1.87326e+06	799.425	185.693	1142.49	26	11	7	3159	0	0	0	0	0	3.71911e+06	1698.52	395.516	2426.6	54	24	15	6717	0	0	0	0	0	334263	242.345	56.6522	347.257	8	3	2	966	0	0	0	0	0	1.28194e+06	212.97	49.3084	305.292	11	12	7	829	0	0	0	0	0	0	9437195	26	109	194	0.23	0.63	0.14	255
64	0.625	30	0.998	2020-11-01	5	Ideal test, monthly testing, with shielding	467	0.00155365	0.00345619	9.78184	63225.2	5.4608e+06	0.977648	3.9764e+06	0.578646	43.5596	1.09545e-05	5.24686e+06	0.555977	255	nyc	64	1	0.0351856	0.232916	0.457188	0.231777	0.0940723	0.0491144	2.09451	3\	64	2.18979e+06	2888.21	672.482	4132.46	43	1	0	11383	0	0	0	0	0	1.87326e+06	799.425	185.693	1142.49	26	11	7	3159	0	0	0	0	0	3.71911e+06	1698.52	395.516	2426.6	54	24	15	6717	0	0	0	0	0	334263	242.345	56.6522	347.257	8	3	2	966	0	0	0	0	0	1.28194e+06	212.97	49.3084	305.292	11	12	7	829	0	0	0	0	0	0	9437195	26	109	194	0.23	0.63	0.14	255
64	0.375	30	0.96	2020-11-01	1	Suboptimal test, monthly testing, no shielding	467	7.47859	17.4919	1554.37	67976.7	8.08249e+06	0.704825	1.3547e+06	0.856451	81.0219	5.98078e-05	5.60197e+06	0.593605	255	nyc	64	1	0.0351856	0.232916	0.457188	0.231777	0.0940723	0.0491144	2.09451	3\	64	2.18979e+06	2888.21	672.482	4132.46	43	1	0	11383	0	0	0	0	0	1.87326e+06	799.425	185.693	1142.49	26	11	7	3159	0	0	0	0	0	3.71911e+06	1698.52	395.516	2426.6	54	24	15	6717	0	0	0	0	0	334263	242.345	56.6522	347.257	8	3	2	966	0	0	0	0	0	1.28194e+06	212.97	49.3084	305.292	11	12	7	829	0	0	0	0	0	0	9437195	26	109	194	0.23	0.63	0.14	255
64	0.25	30	0.5	2020-11-01	5	Antibodies cant distinguish, monthly testing, with shielding	467	54.399	128.433	13197.2	67024	9.52442e+06	0.589796	-87223.7	1.00924	1.64332e-08	-1.88403e-13	5.53266e+06	0.586261	255	nyc	64	1	0.0351856	0.232916	0.457188	0.231777	0.0940723	0.0491144	2.09451	3\	64	2.18979e+06	2888.21	672.482	4132.46	43	1	0	11383	0	0	0	0	0	1.87326e+06	799.425	185.693	1142.49	26	11	7	3159	0	0	0	0	0	3.71911e+06	1698.52	395.516	2426.6	54	24	15	6717	0	0	0	0	0	334263	242.345	56.6522	347.257	8	3	2	966	0	0	0	0	0	1.28194e+06	212.97	49.3084	305.292	11	12	7	829	0	0	0	0	0	0	9437195	26	109	194	0.23	0.63	0.14	255
64	0.5	30	0.96	2020-11-01	5	Suboptimal test, monthly testing, with shielding	467	0.0817081	0.192003	234.047	63348.1	7.78833e+06	0.686699	1.64886e+06	0.82528	5.42022	3.28725e-06	5.25636e+06	0.556984	255	nyc	64	1	0.0351856	0.232916	0.457188	0.231777	0.0940723	0.0491144	2.09451	3\	64	2.18979e+06	2888.21	672.482	4132.46	43	1	0	11383	0	0	0	0	0	1.87326e+06	799.425	185.693	1142.49	26	11	7	3159	0	0	0	0	0	3.71911e+06	1698.52	395.516	2426.6	54	24	15	6717	0	0	0	0	0	334263	242.345	56.6522	347.257	8	3	2	966	0	0	0	0	0	1.28194e+06	212.97	49.3084	305.292	11	12	7	829	0	0	0	0	0	0	9437195	26	109	194	0.23	0.63	0.14	255
64	0.75	365	0.998	2020-11-01	5	Ideal test, annual testing, with shielding	467	0.0133857	0.0289122	2.39104	66236.5	2.80221e+06	0.998086	6.63498e+06	0.296933	2.77067e+06	0.417585	5.47275e+06	0.579912	255	nyc	64	1	0.0351856	0.232916	0.457188	0.231777	0.0940723	0.0491144	2.09451	3\	64	2.18979e+06	2888.21	672.482	4132.46	43	1	0	11383	0	0	0	0	0	1.87326e+06	799.425	185.693	1142.49	26	11	7	3159	0	0	0	0	0	3.71911e+06	1698.52	395.516	2426.6	54	24	15	6717	0	0	0	0	0	334263	242.345	56.6522	347.257	8	3	2	966	0	0	0	0	0	1.28194e+06	212.97	49.3084	305.292	11	12	7	829	0	0	0	0	0	0	9437195	26	109	194	0.23	0.63	0.14	255
65	0.25	30	0.5	2020-11-01	5	Antibodies cant distinguish, monthly testing, with shielding	467	1201.9	2739.11	176632	80902.9	9.42209e+06	0.648335	15106.1	0.998399	3.58032e-08	2.37012e-12	6.16146e+06	0.652891	255	nyc	65	1	0.0316971	0.706439	0.497591	0.073979	0.630779	0.458975	2.09451	3\	65	2.18678e+06	4016.56	935.203	5746.9	43	1	0	11383	0	0	0	0	0	1.87243e+06	1111.74	258.239	1588.82	26	11	7	3159	0	0	0	0	0	3.71734e+06	2362.08	550.033	3374.61	54	24	15	6717	0	0	0	0	0	334010	337.023	78.7846	482.921	8	3	2	966	0	0	0	0	0	1.28172e+06	296.172	68.5718	424.562	11	12	7	829	0	0	0	0	0	0	9437195	26	109	194	0.23	0.63	0.14	255
65	0.125	0	0.5	2020-11-01	5	No testing	467	289.547	736.186	0	31707.7	0	NA	9437195	0	2.5962e+06	0.275103	2.56498e+06	0.271795	255	nyc	65	1	0.0316971	0.706439	0.497591	0.073979	0.630779	0.458975	2.09451	3\	65	2.18678e+06	4016.56	935.203	5746.9	43	1	0	11383	0	0	0	0	0	1.87243e+06	1111.74	258.239	1588.82	26	11	7	3159	0	0	0	0	0	3.71734e+06	2362.08	550.033	3374.61	54	24	15	6717	0	0	0	0	0	334010	337.023	78.7846	482.921	8	3	2	966	0	0	0	0	0	1.28172e+06	296.172	68.5718	424.562	11	12	7	829	0	0	0	0	0	0	9437195	26	109	194	0.23	0.63	0.14	255
65	0.625	30	0.998	2020-11-01	5	Ideal test, monthly testing, with shielding	467	0.699197	1.81541	8.87352	27326.2	2.35433e+06	0.945478	7.08287e+06	0.249473	555.569	7.84385e-05	2.18441e+06	0.231468	255	nyc	65	1	0.0316971	0.706439	0.497591	0.073979	0.630779	0.458975	2.09451	3\	65	2.18678e+06	4016.56	935.203	5746.9	43	1	0	11383	0	0	0	0	0	1.87243e+06	1111.74	258.239	1588.82	26	11	7	3159	0	0	0	0	0	3.71734e+06	2362.08	550.033	3374.61	54	24	15	6717	0	0	0	0	0	334010	337.023	78.7846	482.921	8	3	2	966	0	0	0	0	0	1.28172e+06	296.172	68.5718	424.562	11	12	7	829	0	0	0	0	0	0	9437195	26	109	194	0.23	0.63	0.14	255
65	0.5	30	0.96	2020-11-01	5	Suboptimal test, monthly testing, with shielding	467	56.2049	145.049	602.257	27765.5	4.81754e+06	0.469564	4.61966e+06	0.510484	2627.86	0.000568843	2.2261e+06	0.235886	255	nyc	65	1	0.0316971	0.706439	0.497591	0.073979	0.630779	0.458975	2.09451	3\	65	2.18678e+06	4016.56	935.203	5746.9	43	1	0	11383	0	0	0	0	0	1.87243e+06	1111.74	258.239	1588.82	26	11	7	3159	0	0	0	0	0	3.71734e+06	2362.08	550.033	3374.61	54	24	15	6717	0	0	0	0	0	334010	337.023	78.7846	482.921	8	3	2	966	0	0	0	0	0	1.28172e+06	296.172	68.5718	424.562	11	12	7	829	0	0	0	0	0	0	9437195	26	109	194	0.23	0.63	0.14	255
65	0.375	30	0.96	2020-11-01	1	Suboptimal test, monthly testing, no shielding	467	1041.64	2654.78	7584.93	35182.7	5.20566e+06	0.548414	4.23153e+06	0.551611	42182.1	0.00996851	2.91361e+06	0.308737	255	nyc	65	1	0.0316971	0.706439	0.497591	0.073979	0.630779	0.458975	2.09451	3\	65	2.18678e+06	4016.56	935.203	5746.9	43	1	0	11383	0	0	0	0	0	1.87243e+06	1111.74	258.239	1588.82	26	11	7	3159	0	0	0	0	0	3.71734e+06	2362.08	550.033	3374.61	54	24	15	6717	0	0	0	0	0	334010	337.023	78.7846	482.921	8	3	2	966	0	0	0	0	0	1.28172e+06	296.172	68.5718	424.562	11	12	7	829	0	0	0	0	0	0	9437195	26	109	194	0.23	0.63	0.14	255
65	0.75	365	0.998	2020-11-01	5	Ideal test, annual testing, with shielding	467	39.3535	100.424	5.06986	29499.1	1.09569e+06	0.992098	8.3415e+06	0.116104	1.32219e+06	0.158507	2.36623e+06	0.250735	255	nyc	65	1	0.0316971	0.706439	0.497591	0.073979	0.630779	0.458975	2.09451	3\	65	2.18678e+06	4016.56	935.203	5746.9	43	1	0	11383	0	0	0	0	0	1.87243e+06	1111.74	258.239	1588.82	26	11	7	3159	0	0	0	0	0	3.71734e+06	2362.08	550.033	3374.61	54	24	15	6717	0	0	0	0	0	334010	337.023	78.7846	482.921	8	3	2	966	0	0	0	0	0	1.28172e+06	296.172	68.5718	424.562	11	12	7	829	0	0	0	0	0	0	9437195	26	109	194	0.23	0.63	0.14	255
66	0.625	30	0.998	2020-11-01	5	Ideal test, monthly testing, with shielding	467	0.633339	1.58131	34.7853	39513.4	3.23061e+06	0.961019	6.20658e+06	0.342328	452.714	7.29409e-05	3.04143e+06	0.322282	255	nyc	66	1	0.0327712	0.483674	0.522131	0.0356317	0.421568	0.285094	2.09451	3\	66	2.18806e+06	3537.86	823.745	5061.99	43	1	0	11383	0	0	0	0	0	1.87278e+06	979.242	227.462	1399.47	26	11	7	3159	0	0	0	0	0	3.71809e+06	2080.57	484.481	2972.42	54	24	15	6717	0	0	0	0	0	334117	296.857	69.3951	425.366	8	3	2	966	0	0	0	0	0	1.28181e+06	260.874	60.3994	373.962	11	12	7	829	0	0	0	0	0	0	9437195	26	109	194	0.23	0.63	0.14	255
66	0.75	365	0.998	2020-11-01	5	Ideal test, annual testing, with shielding	467	8.78087	20.8694	13.8005	48862.3	1.77052e+06	0.995918	7.66668e+06	0.18761	2.03656e+06	0.265637	3.72454e+06	0.394666	255	nyc	66	1	0.0327712	0.483674	0.522131	0.0356317	0.421568	0.285094	2.09451	3\	66	2.18806e+06	3537.86	823.745	5061.99	43	1	0	11383	0	0	0	0	0	1.87278e+06	979.242	227.462	1399.47	26	11	7	3159	0	0	0	0	0	3.71809e+06	2080.57	484.481	2972.42	54	24	15	6717	0	0	0	0	0	334117	296.857	69.3951	425.366	8	3	2	966	0	0	0	0	0	1.28181e+06	260.874	60.3994	373.962	11	12	7	829	0	0	0	0	0	0	9437195	26	109	194	0.23	0.63	0.14	255
66	0.375	30	0.96	2020-11-01	1	Suboptimal test, monthly testing, no shielding	467	401.068	972.696	11591.6	59227.9	6.72052e+06	0.673844	2.71668e+06	0.712131	9170.45	0.00337561	4.47692e+06	0.474391	255	nyc	66	1	0.0327712	0.483674	0.522131	0.0356317	0.421568	0.285094	2.09451	3\	66	2.18806e+06	3537.86	823.745	5061.99	43	1	0	11383	0	0	0	0	0	1.87278e+06	979.242	227.462	1399.47	26	11	7	3159	0	0	0	0	0	3.71809e+06	2080.57	484.481	2972.42	54	24	15	6717	0	0	0	0	0	334117	296.857	69.3951	425.366	8	3	2	966	0	0	0	0	0	1.28181e+06	260.874	60.3994	373.962	11	12	7	829	0	0	0	0	0	0	9437195	26	109	194	0.23	0.63	0.14	255
66	0.5	30	0.96	2020-11-01	5	Suboptimal test, monthly testing, with shielding	467	45.8859	115.449	1418.57	40558.1	5.6829e+06	0.560245	3.7543e+06	0.602181	1670.17	0.000444868	3.12388e+06	0.331018	255	nyc	66	1	0.0327712	0.483674	0.522131	0.0356317	0.421568	0.285094	2.09451	3\	66	2.18806e+06	3537.86	823.745	5061.99	43	1	0	11383	0	0	0	0	0	1.87278e+06	979.242	227.462	1399.47	26	11	7	3159	0	0	0	0	0	3.71809e+06	2080.57	484.481	2972.42	54	24	15	6717	0	0	0	0	0	334117	296.857	69.3951	425.366	8	3	2	966	0	0	0	0	0	1.28181e+06	260.874	60.3994	373.962	11	12	7	829	0	0	0	0	0	0	9437195	26	109	194	0.23	0.63	0.14	255
66	0.125	0	0.5	2020-11-01	5	No testing	467	191.969	463.128	0	56116	0	NA	9437195	0	4.32026e+06	0.45779	4.24433e+06	0.449745	255	nyc	66	1	0.0327712	0.483674	0.522131	0.0356317	0.421568	0.285094	2.09451	3\	66	2.18806e+06	3537.86	823.745	5061.99	43	1	0	11383	0	0	0	0	0	1.87278e+06	979.242	227.462	1399.47	26	11	7	3159	0	0	0	0	0	3.71809e+06	2080.57	484.481	2972.42	54	24	15	6717	0	0	0	0	0	334117	296.857	69.3951	425.366	8	3	2	966	0	0	0	0	0	1.28181e+06	260.874	60.3994	373.962	11	12	7	829	0	0	0	0	0	0	9437195	26	109	194	0.23	0.63	0.14	255
66	0.25	30	0.5	2020-11-01	5	Antibodies cant distinguish, monthly testing, with shielding	467	390.217	889.864	150599	84805.4	9.45106e+06	0.646962	-13868	1.00147	1.2487e-07	-9.00421e-12	6.11263e+06	0.647716	255	nyc	66	1	0.0327712	0.483674	0.522131	0.0356317	0.421568	0.285094	2.09451	3\	66	2.18806e+06	3537.86	823.745	5061.99	43	1	0	11383	0	0	0	0	0	1.87278e+06	979.242	227.462	1399.47	26	11	7	3159	0	0	0	0	0	3.71809e+06	2080.57	484.481	2972.42	54	24	15	6717	0	0	0	0	0	334117	296.857	69.3951	425.366	8	3	2	966	0	0	0	0	0	1.28181e+06	260.874	60.3994	373.962	11	12	7	829	0	0	0	0	0	0	9437195	26	109	194	0.23	0.63	0.14	255
67	0.75	365	0.998	2020-11-01	5	Ideal test, annual testing, with shielding	467	0.0320092	0.0700003	4.01809	71052.1	2.74434e+06	0.997999	6.69285e+06	0.2908	2.71615e+06	0.405828	5.35525e+06	0.567463	255	nyc	67	1	0.0346631	0.276791	0.505651	0.0209279	0.411402	0.0675728	2.09451	3\	67	2.18965e+06	2939.03	684.314	4205.17	43	1	0	11383	0	0	0	0	0	1.87323e+06	813.49	188.96	1162.59	26	11	7	3159	0	0	0	0	0	3.71903e+06	1728.4	402.475	2469.3	54	24	15	6717	0	0	0	0	0	334251	246.609	57.6489	353.367	8	3	2	966	0	0	0	0	0	1.28193e+06	216.717	50.1759	310.664	11	12	7	829	0	0	0	0	0	0	9437195	26	109	194	0.23	0.63	0.14	255
67	0.375	30	0.96	2020-11-01	1	Suboptimal test, monthly testing, no shielding	467	13.4327	31.5615	2550.77	73778.7	8.00672e+06	0.704328	1.43048e+06	0.848421	144.03	0.000100687	5.53956e+06	0.586992	255	nyc	67	1	0.0346631	0.276791	0.505651	0.0209279	0.411402	0.0675728	2.09451	3\	67	2.18965e+06	2939.03	684.314	4205.17	43	1	0	11383	0	0	0	0	0	1.87323e+06	813.49	188.96	1162.59	26	11	7	3159	0	0	0	0	0	3.71903e+06	1728.4	402.475	2469.3	54	24	15	6717	0	0	0	0	0	334251	246.609	57.6489	353.367	8	3	2	966	0	0	0	0	0	1.28193e+06	216.717	50.1759	310.664	11	12	7	829	0	0	0	0	0	0	9437195	26	109	194	0.23	0.63	0.14	255
67	0.25	30	0.5	2020-11-01	5	Antibodies cant distinguish, monthly testing, with shielding	467	145.984	345.056	27113.2	74141.7	9.52271e+06	0.593016	-85510.1	1.00906	2.88707e-08	-3.37629e-13	5.56751e+06	0.589954	255	nyc	67	1	0.0346631	0.276791	0.505651	0.0209279	0.411402	0.0675728	2.09451	3\	67	2.18965e+06	2939.03	684.314	4205.17	43	1	0	11383	0	0	0	0	0	1.87323e+06	813.49	188.96	1162.59	26	11	7	3159	0	0	0	0	0	3.71903e+06	1728.4	402.475	2469.3	54	24	15	6717	0	0	0	0	0	334251	246.609	57.6489	353.367	8	3	2	966	0	0	0	0	0	1.28193e+06	216.717	50.1759	310.664	11	12	7	829	0	0	0	0	0	0	9437195	26	109	194	0.23	0.63	0.14	255
67	0.5	30	0.96	2020-11-01	5	Suboptimal test, monthly testing, with shielding	467	0.260871	0.619354	408.105	66698.8	7.59654e+06	0.678222	1.84065e+06	0.804957	10.8626	5.9015e-06	5.05718e+06	0.535877	255	nyc	67	1	0.0346631	0.276791	0.505651	0.0209279	0.411402	0.0675728	2.09451	3\	67	2.18965e+06	2939.03	684.314	4205.17	43	1	0	11383	0	0	0	0	0	1.87323e+06	813.49	188.96	1162.59	26	11	7	3159	0	0	0	0	0	3.71903e+06	1728.4	402.475	2469.3	54	24	15	6717	0	0	0	0	0	334251	246.609	57.6489	353.367	8	3	2	966	0	0	0	0	0	1.28193e+06	216.717	50.1759	310.664	11	12	7	829	0	0	0	0	0	0	9437195	26	109	194	0.23	0.63	0.14	255
67	0.125	0	0.5	2020-11-01	5	No testing	467	5.98426	13.8625	0	73445.1	0	NA	9437195	0	5.61806e+06	0.595311	5.51617e+06	0.584514	255	nyc	67	1	0.0346631	0.276791	0.505651	0.0209279	0.411402	0.0675728	2.09451	3\	67	2.18965e+06	2939.03	684.314	4205.17	43	1	0	11383	0	0	0	0	0	1.87323e+06	813.49	188.96	1162.59	26	11	7	3159	0	0	0	0	0	3.71903e+06	1728.4	402.475	2469.3	54	24	15	6717	0	0	0	0	0	334251	246.609	57.6489	353.367	8	3	2	966	0	0	0	0	0	1.28193e+06	216.717	50.1759	310.664	11	12	7	829	0	0	0	0	0	0	9437195	26	109	194	0.23	0.63	0.14	255
67	0.625	30	0.998	2020-11-01	5	Ideal test, monthly testing, with shielding	467	0.00496072	0.0112288	16.7426	66493.1	5.25989e+06	0.976745	4.1773e+06	0.557358	61.7098	1.47727e-05	5.04259e+06	0.534331	255	nyc	67	1	0.0346631	0.276791	0.505651	0.0209279	0.411402	0.0675728	2.09451	3\	67	2.18965e+06	2939.03	684.314	4205.17	43	1	0	11383	0	0	0	0	0	1.87323e+06	813.49	188.96	1162.59	26	11	7	3159	0	0	0	0	0	3.71903e+06	1728.4	402.475	2469.3	54	24	15	6717	0	0	0	0	0	334251	246.609	57.6489	353.367	8	3	2	966	0	0	0	0	0	1.28193e+06	216.717	50.1759	310.664	11	12	7	829	0	0	0	0	0	0	9437195	26	109	194	0.23	0.63	0.14	255
68	0.75	365	0.998	2020-11-01	5	Ideal test, annual testing, with shielding	467	64.2398	163.091	9.06997	30626.4	1.22138e+06	0.9932	8.21582e+06	0.129422	1.5069e+06	0.183415	2.67502e+06	0.283455	255	nyc	68	1	0.0354096	0.705575	0.461343	0.0350043	0.475948	0.0159389	2.09451	3\	68	2.19003e+06	2796.88	651.217	4001.78	43	1	0	11383	0	0	0	0	0	1.87333e+06	774.145	179.821	1106.36	26	11	7	3159	0	0	0	0	0	3.71925e+06	1644.81	383.009	2349.87	54	24	15	6717	0	0	0	0	0	334283	234.682	54.8607	336.276	8	3	2	966	0	0	0	0	0	1.28196e+06	206.236	47.7491	295.638	11	12	7	829	0	0	0	0	0	0	9437195	26	109	194	0.23	0.63	0.14	255
68	0.125	0	0.5	2020-11-01	5	No testing	467	418.15	1055.18	0	34176.5	0	NA	9437195	0	3.03913e+06	0.322038	3.01089e+06	0.319045	255	nyc	68	1	0.0354096	0.705575	0.461343	0.0350043	0.475948	0.0159389	2.09451	3\	68	2.19003e+06	2796.88	651.217	4001.78	43	1	0	11383	0	0	0	0	0	1.87333e+06	774.145	179.821	1106.36	26	11	7	3159	0	0	0	0	0	3.71925e+06	1644.81	383.009	2349.87	54	24	15	6717	0	0	0	0	0	334283	234.682	54.8607	336.276	8	3	2	966	0	0	0	0	0	1.28196e+06	206.236	47.7491	295.638	11	12	7	829	0	0	0	0	0	0	9437195	26	109	194	0.23	0.63	0.14	255
68	0.375	30	0.96	2020-11-01	1	Suboptimal test, monthly testing, no shielding	467	1337.58	3365.79	12271.6	39543.7	5.65809e+06	0.61337	3.7791e+06	0.599552	51619.1	0.0136591	3.55255e+06	0.376441	255	nyc	68	1	0.0354096	0.705575	0.461343	0.0350043	0.475948	0.0159389	2.09451	3\	68	2.19003e+06	2796.88	651.217	4001.78	43	1	0	11383	0	0	0	0	0	1.87333e+06	774.145	179.821	1106.36	26	11	7	3159	0	0	0	0	0	3.71925e+06	1644.81	383.009	2349.87	54	24	15	6717	0	0	0	0	0	334283	234.682	54.8607	336.276	8	3	2	966	0	0	0	0	0	1.28196e+06	206.236	47.7491	295.638	11	12	7	829	0	0	0	0	0	0	9437195	26	109	194	0.23	0.63	0.14	255
68	0.5	30	0.96	2020-11-01	5	Suboptimal test, monthly testing, with shielding	467	154.932	400.373	1412.59	27954.7	4.9994e+06	0.495138	4.4378e+06	0.529755	7083.77	0.00159623	2.44965e+06	0.259574	255	nyc	68	1	0.0354096	0.705575	0.461343	0.0350043	0.475948	0.0159389	2.09451	3\	68	2.19003e+06	2796.88	651.217	4001.78	43	1	0	11383	0	0	0	0	0	1.87333e+06	774.145	179.821	1106.36	26	11	7	3159	0	0	0	0	0	3.71925e+06	1644.81	383.009	2349.87	54	24	15	6717	0	0	0	0	0	334283	234.682	54.8607	336.276	8	3	2	966	0	0	0	0	0	1.28196e+06	206.236	47.7491	295.638	11	12	7	829	0	0	0	0	0	0	9437195	26	109	194	0.23	0.63	0.14	255
68	0.25	30	0.5	2020-11-01	5	Antibodies cant distinguish, monthly testing, with shielding	467	381.609	846.512	179992	81199.3	9.42381e+06	0.692931	13382.3	0.998582	6.23376e-08	4.65822e-12	6.55475e+06	0.694566	255	nyc	68	1	0.0354096	0.705575	0.461343	0.0350043	0.475948	0.0159389	2.09451	3\	68	2.19003e+06	2796.88	651.217	4001.78	43	1	0	11383	0	0	0	0	0	1.87333e+06	774.145	179.821	1106.36	26	11	7	3159	0	0	0	0	0	3.71925e+06	1644.81	383.009	2349.87	54	24	15	6717	0	0	0	0	0	334283	234.682	54.8607	336.276	8	3	2	966	0	0	0	0	0	1.28196e+06	206.236	47.7491	295.638	11	12	7	829	0	0	0	0	0	0	9437195	26	109	194	0.23	0.63	0.14	255
68	0.625	30	0.998	2020-11-01	5	Ideal test, monthly testing, with shielding	467	2.15484	5.61125	17.0622	26949.1	2.51417e+06	0.949176	6.92302e+06	0.266411	958.502	0.000138451	2.34406e+06	0.248386	255	nyc	68	1	0.0354096	0.705575	0.461343	0.0350043	0.475948	0.0159389	2.09451	3\	68	2.19003e+06	2796.88	651.217	4001.78	43	1	0	11383	0	0	0	0	0	1.87333e+06	774.145	179.821	1106.36	26	11	7	3159	0	0	0	0	0	3.71925e+06	1644.81	383.009	2349.87	54	24	15	6717	0	0	0	0	0	334283	234.682	54.8607	336.276	8	3	2	966	0	0	0	0	0	1.28196e+06	206.236	47.7491	295.638	11	12	7	829	0	0	0	0	0	0	9437195	26	109	194	0.23	0.63	0.14	255
69	0.125	0	0.5	2020-11-01	5	No testing	467	0.430979	0.973957	0	81854	0	NA	9437195	0	6.28838e+06	0.66634	6.1795e+06	0.654802	255	nyc	69	1	0.0337997	0.0295054	0.490848	0.117403	0.258437	0.19326	2.09451	3\	69	2.18873e+06	3285.04	764.88	4700.25	43	1	0	11383	0	0	0	0	0	1.87297e+06	909.264	211.207	1299.46	26	11	7	3159	0	0	0	0	0	3.71848e+06	1931.89	449.859	2760.01	54	24	15	6717	0	0	0	0	0	334174	275.643	64.436	394.969	8	3	2	966	0	0	0	0	0	1.28186e+06	242.232	56.0832	347.239	11	12	7	829	0	0	0	0	0	0	9437195	26	109	194	0.23	0.63	0.14	255
69	0.25	30	0.5	2020-11-01	5	Antibodies cant distinguish, monthly testing, with shielding	467	1.66393	3.82477	3677.08	80527.7	9.54279e+06	0.649288	-105594	1.01119	6.77539e-09	-6.41643e-14	6.09048e+06	0.64537	255	nyc	69	1	0.0337997	0.0295054	0.490848	0.117403	0.258437	0.19326	2.09451	3\	69	2.18873e+06	3285.04	764.88	4700.25	43	1	0	11383	0	0	0	0	0	1.87297e+06	909.264	211.207	1299.46	26	11	7	3159	0	0	0	0	0	3.71848e+06	1931.89	449.859	2760.01	54	24	15	6717	0	0	0	0	0	334174	275.643	64.436	394.969	8	3	2	966	0	0	0	0	0	1.28186e+06	242.232	56.0832	347.239	11	12	7	829	0	0	0	0	0	0	9437195	26	109	194	0.23	0.63	0.14	255
69	0.75	365	0.998	2020-11-01	5	Ideal test, annual testing, with shielding	467	0.000999322	0.00205399	1.10021	81158.1	3.2106e+06	0.99858	6.22659e+06	0.340207	3.0352e+06	0.487457	6.13292e+06	0.649867	255	nyc	69	1	0.0337997	0.0295054	0.490848	0.117403	0.258437	0.19326	2.09451	3\	69	2.18873e+06	3285.04	764.88	4700.25	43	1	0	11383	0	0	0	0	0	1.87297e+06	909.264	211.207	1299.46	26	11	7	3159	0	0	0	0	0	3.71848e+06	1931.89	449.859	2760.01	54	24	15	6717	0	0	0	0	0	334174	275.643	64.436	394.969	8	3	2	966	0	0	0	0	0	1.28186e+06	242.232	56.0832	347.239	11	12	7	829	0	0	0	0	0	0	9437195	26	109	194	0.23	0.63	0.14	255
69	0.375	30	0.96	2020-11-01	1	Suboptimal test, monthly testing, no shielding	467	0.622429	1.41591	607.051	81869.2	8.62706e+06	0.728978	810136	0.914155	6.21869	7.6761e-06	6.18052e+06	0.654911	255	nyc	69	1	0.0337997	0.0295054	0.490848	0.117403	0.258437	0.19326	2.09451	3\	69	2.18873e+06	3285.04	764.88	4700.25	43	1	0	11383	0	0	0	0	0	1.87297e+06	909.264	211.207	1299.46	26	11	7	3159	0	0	0	0	0	3.71848e+06	1931.89	449.859	2760.01	54	24	15	6717	0	0	0	0	0	334174	275.643	64.436	394.969	8	3	2	966	0	0	0	0	0	1.28186e+06	242.232	56.0832	347.239	11	12	7	829	0	0	0	0	0	0	9437195	26	109	194	0.23	0.63	0.14	255
69	0.5	30	0.96	2020-11-01	5	Suboptimal test, monthly testing, with shielding	467	0.00608233	0.0138468	118.364	79592.6	8.52776e+06	0.719312	909436	0.903633	1.81045	1.99074e-06	6.02717e+06	0.638662	255	nyc	69	1	0.0337997	0.0295054	0.490848	0.117403	0.258437	0.19326	2.09451	3\	69	2.18873e+06	3285.04	764.88	4700.25	43	1	0	11383	0	0	0	0	0	1.87297e+06	909.264	211.207	1299.46	26	11	7	3159	0	0	0	0	0	3.71848e+06	1931.89	449.859	2760.01	54	24	15	6717	0	0	0	0	0	334174	275.643	64.436	394.969	8	3	2	966	0	0	0	0	0	1.28186e+06	242.232	56.0832	347.239	11	12	7	829	0	0	0	0	0	0	9437195	26	109	194	0.23	0.63	0.14	255
69	0.625	30	0.998	2020-11-01	5	Ideal test, monthly testing, with shielding	467	0.000124692	0.000263085	5.26512	79540.9	6.25117e+06	0.9807	3.18602e+06	0.662397	25.2655	7.93011e-06	6.02357e+06	0.63828	255	nyc	69	1	0.0337997	0.0295054	0.490848	0.117403	0.258437	0.19326	2.09451	3\	69	2.18873e+06	3285.04	764.88	4700.25	43	1	0	11383	0	0	0	0	0	1.87297e+06	909.264	211.207	1299.46	26	11	7	3159	0	0	0	0	0	3.71848e+06	1931.89	449.859	2760.01	54	24	15	6717	0	0	0	0	0	334174	275.643	64.436	394.969	8	3	2	966	0	0	0	0	0	1.28186e+06	242.232	56.0832	347.239	11	12	7	829	0	0	0	0	0	0	9437195	26	109	194	0.23	0.63	0.14	255
70	0.125	0	0.5	2020-11-01	5	No testing	467	181.797	436.379	0	60244.3	0	NA	9437195	0	4.41958e+06	0.468315	4.33538e+06	0.459393	255	nyc	70	1	0.0325197	0.476055	0.548945	0.0337779	0.345529	0.246933	2.09451	3\	70	2.18834e+06	3432.81	799.284	4911.67	43	1	0	11383	0	0	0	0	0	1.87286e+06	950.163	220.707	1357.91	26	11	7	3159	0	0	0	0	0	3.71825e+06	2018.79	470.094	2884.16	54	24	15	6717	0	0	0	0	0	334141	288.042	67.3344	412.735	8	3	2	966	0	0	0	0	0	1.28184e+06	253.127	58.6059	362.858	11	12	7	829	0	0	0	0	0	0	9437195	26	109	194	0.23	0.63	0.14	255
70	0.75	365	0.998	2020-11-01	5	Ideal test, annual testing, with shielding	467	8.4275	19.9007	15.8338	52252.3	1.81072e+06	0.996054	7.62648e+06	0.19187	2.07509e+06	0.27209	3.79679e+06	0.402322	255	nyc	70	1	0.0325197	0.476055	0.548945	0.0337779	0.345529	0.246933	2.09451	3\	70	2.18834e+06	3432.81	799.284	4911.67	43	1	0	11383	0	0	0	0	0	1.87286e+06	950.163	220.707	1357.91	26	11	7	3159	0	0	0	0	0	3.71825e+06	2018.79	470.094	2884.16	54	24	15	6717	0	0	0	0	0	334141	288.042	67.3344	412.735	8	3	2	966	0	0	0	0	0	1.28184e+06	253.127	58.6059	362.858	11	12	7	829	0	0	0	0	0	0	9437195	26	109	194	0.23	0.63	0.14	255
70	0.375	30	0.96	2020-11-01	1	Suboptimal test, monthly testing, no shielding	467	373.207	901.098	12542	63462	6.80428e+06	0.67935	2.63291e+06	0.721007	7818.23	0.00296943	4.56047e+06	0.483245	255	nyc	70	1	0.0325197	0.476055	0.548945	0.0337779	0.345529	0.246933	2.09451	3\	70	2.18834e+06	3432.81	799.284	4911.67	43	1	0	11383	0	0	0	0	0	1.87286e+06	950.163	220.707	1357.91	26	11	7	3159	0	0	0	0	0	3.71825e+06	2018.79	470.094	2884.16	54	24	15	6717	0	0	0	0	0	334141	288.042	67.3344	412.735	8	3	2	966	0	0	0	0	0	1.28184e+06	253.127	58.6059	362.858	11	12	7	829	0	0	0	0	0	0	9437195	26	109	194	0.23	0.63	0.14	255
70	0.625	30	0.998	2020-11-01	5	Ideal test, monthly testing, with shielding	467	0.761276	1.89539	41.899	41418.2	3.24195e+06	0.961201	6.19524e+06	0.343529	490.998	7.9254e-05	3.04824e+06	0.323003	255	nyc	70	1	0.0325197	0.476055	0.548945	0.0337779	0.345529	0.246933	2.09451	3\	70	2.18834e+06	3432.81	799.284	4911.67	43	1	0	11383	0	0	0	0	0	1.87286e+06	950.163	220.707	1357.91	26	11	7	3159	0	0	0	0	0	3.71825e+06	2018.79	470.094	2884.16	54	24	15	6717	0	0	0	0	0	334141	288.042	67.3344	412.735	8	3	2	966	0	0	0	0	0	1.28184e+06	253.127	58.6059	362.858	11	12	7	829	0	0	0	0	0	0	9437195	26	109	194	0.23	0.63	0.14	255
70	0.25	30	0.5	2020-11-01	5	Antibodies cant distinguish, monthly testing, with shielding	467	351.784	799.583	160652	89705.2	9.45194e+06	0.650655	-14749.5	1.00156	1.48054e-07	-1.00379e-11	6.14534e+06	0.651183	255	nyc	70	1	0.0325197	0.476055	0.548945	0.0337779	0.345529	0.246933	2.09451	3\	70	2.18834e+06	3432.81	799.284	4911.67	43	1	0	11383	0	0	0	0	0	1.87286e+06	950.163	220.707	1357.91	26	11	7	3159	0	0	0	0	0	3.71825e+06	2018.79	470.094	2884.16	54	24	15	6717	0	0	0	0	0	334141	288.042	67.3344	412.735	8	3	2	966	0	0	0	0	0	1.28184e+06	253.127	58.6059	362.858	11	12	7	829	0	0	0	0	0	0	9437195	26	109	194	0.23	0.63	0.14	255
70	0.5	30	0.96	2020-11-01	5	Suboptimal test, monthly testing, with shielding	467	54.0417	135.722	1700.08	42663.1	5.69912e+06	0.562444	3.73808e+06	0.6039	1854.35	0.000496071	3.1412e+06	0.332853	255	nyc	70	1	0.0325197	0.476055	0.548945	0.0337779	0.345529	0.246933	2.09451	3\	70	2.18834e+06	3432.81	799.284	4911.67	43	1	0	11383	0	0	0	0	0	1.87286e+06	950.163	220.707	1357.91	26	11	7	3159	0	0	0	0	0	3.71825e+06	2018.79	470.094	2884.16	54	24	15	6717	0	0	0	0	0	334141	288.042	67.3344	412.735	8	3	2	966	0	0	0	0	0	1.28184e+06	253.127	58.6059	362.858	11	12	7	829	0	0	0	0	0	0	9437195	26	109	194	0.23	0.63	0.14	255
71	0.5	30	0.96	2020-11-01	5	Suboptimal test, monthly testing, with shielding	467	14.9663	37.1786	908.005	37740.8	6.0205e+06	0.585948	3.4167e+06	0.637954	596.653	0.000174629	3.46414e+06	0.367073	255	nyc	71	1	0.035476	0.478244	0.437144	0.205559	0.0279714	0.105651	2.09451	3\	71	2.18937e+06	3043.86	708.723	4355.16	43	1	0	11383	0	0	0	0	0	1.87315e+06	842.506	195.7	1204.05	26	11	7	3159	0	0	0	0	0	3.71886e+06	1790.05	416.831	2557.37	54	24	15	6717	0	0	0	0	0	334228	255.405	59.7052	365.971	8	3	2	966	0	0	0	0	0	1.28191e+06	224.447	51.9656	321.745	11	12	7	829	0	0	0	0	0	0	9437195	26	109	194	0.23	0.63	0.14	255
71	0.75	365	0.998	2020-11-01	5	Ideal test, annual testing, with shielding	467	2.83599	6.57917	9.46193	44403.4	1.9354e+06	0.996419	7.5018e+06	0.205082	2.1726e+06	0.28961	4.02728e+06	0.426745	255	nyc	71	1	0.035476	0.478244	0.437144	0.205559	0.0279714	0.105651	2.09451	3\	71	2.18937e+06	3043.86	708.723	4355.16	43	1	0	11383	0	0	0	0	0	1.87315e+06	842.506	195.7	1204.05	26	11	7	3159	0	0	0	0	0	3.71886e+06	1790.05	416.831	2557.37	54	24	15	6717	0	0	0	0	0	334228	255.405	59.7052	365.971	8	3	2	966	0	0	0	0	0	1.28191e+06	224.447	51.9656	321.745	11	12	7	829	0	0	0	0	0	0	9437195	26	109	194	0.23	0.63	0.14	255
71	0.125	0	0.5	2020-11-01	5	No testing	467	100.551	240.146	0	49671.3	0	NA	9437195	0	4.54202e+06	0.481289	4.46695e+06	0.473335	255	nyc	71	1	0.035476	0.478244	0.437144	0.205559	0.0279714	0.105651	2.09451	3\	71	2.18937e+06	3043.86	708.723	4355.16	43	1	0	11383	0	0	0	0	0	1.87315e+06	842.506	195.7	1204.05	26	11	7	3159	0	0	0	0	0	3.71886e+06	1790.05	416.831	2557.37	54	24	15	6717	0	0	0	0	0	334228	255.405	59.7052	365.971	8	3	2	966	0	0	0	0	0	1.28191e+06	224.447	51.9656	321.745	11	12	7	829	0	0	0	0	0	0	9437195	26	109	194	0.23	0.63	0.14	255
71	0.625	30	0.998	2020-11-01	5	Ideal test, monthly testing, with shielding	467	0.229702	0.559651	26.0554	37088.5	3.59537e+06	0.965162	5.84183e+06	0.380978	262.965	4.50142e-05	3.40552e+06	0.360861	255	nyc	71	1	0.035476	0.478244	0.437144	0.205559	0.0279714	0.105651	2.09451	3\	71	2.18937e+06	3043.86	708.723	4355.16	43	1	0	11383	0	0	0	0	0	1.87315e+06	842.506	195.7	1204.05	26	11	7	3159	0	0	0	0	0	3.71886e+06	1790.05	416.831	2557.37	54	24	15	6717	0	0	0	0	0	334228	255.405	59.7052	365.971	8	3	2	966	0	0	0	0	0	1.28191e+06	224.447	51.9656	321.745	11	12	7	829	0	0	0	0	0	0	9437195	26	109	194	0.23	0.63	0.14	255
71	0.375	30	0.96	2020-11-01	1	Suboptimal test, monthly testing, no shielding	467	206.949	497.929	7712.16	51429.1	6.92719e+06	0.675597	2.51e+06	0.734031	5005.86	0.00199436	4.61974e+06	0.489525	255	nyc	71	1	0.035476	0.478244	0.437144	0.205559	0.0279714	0.105651	2.09451	3\	71	2.18937e+06	3043.86	708.723	4355.16	43	1	0	11383	0	0	0	0	0	1.87315e+06	842.506	195.7	1204.05	26	11	7	3159	0	0	0	0	0	3.71886e+06	1790.05	416.831	2557.37	54	24	15	6717	0	0	0	0	0	334228	255.405	59.7052	365.971	8	3	2	966	0	0	0	0	0	1.28191e+06	224.447	51.9656	321.745	11	12	7	829	0	0	0	0	0	0	9437195	26	109	194	0.23	0.63	0.14	255
71	0.25	30	0.5	2020-11-01	5	Antibodies cant distinguish, monthly testing, with shielding	467	410.64	947.044	101027	67518	9.4682e+06	0.619743	-31007.8	1.00329	8.55302e-08	-2.75834e-12	5.85314e+06	0.62022	255	nyc	71	1	0.035476	0.478244	0.437144	0.205559	0.0279714	0.105651	2.09451	3\	71	2.18937e+06	3043.86	708.723	4355.16	43	1	0	11383	0	0	0	0	0	1.87315e+06	842.506	195.7	1204.05	26	11	7	3159	0	0	0	0	0	3.71886e+06	1790.05	416.831	2557.37	54	24	15	6717	0	0	0	0	0	334228	255.405	59.7052	365.971	8	3	2	966	0	0	0	0	0	1.28191e+06	224.447	51.9656	321.745	11	12	7	829	0	0	0	0	0	0	9437195	26	109	194	0.23	0.63	0.14	255
72	0.625	30	0.998	2020-11-01	5	Ideal test, monthly testing, with shielding	467	0.000947838	0.00209496	9.07095	65307.7	5.68956e+06	0.978623	3.74764e+06	0.602886	42.3826	1.13091e-05	5.47899e+06	0.580574	255	nyc	72	1	0.0353684	0.180381	0.450339	0.000408766	0.550258	0.06799	2.09451	3\	72	2.18965e+06	2940.18	684.582	4206.81	43	1	0	11383	0	0	0	0	0	1.87323e+06	813.808	189.034	1163.04	26	11	7	3159	0	0	0	0	0	3.71902e+06	1729.08	402.632	2470.26	54	24	15	6717	0	0	0	0	0	334251	246.706	57.6715	353.505	8	3	2	966	0	0	0	0	0	1.28193e+06	216.802	50.1955	310.785	11	12	7	829	0	0	0	0	0	0	9437195	26	109	194	0.23	0.63	0.14	255
72	0.125	0	0.5	2020-11-01	5	No testing	467	2.00537	4.61894	0	69125.6	0	NA	9437195	0	5.86067e+06	0.621019	5.76799e+06	0.611197	255	nyc	72	1	0.0353684	0.180381	0.450339	0.000408766	0.550258	0.06799	2.09451	3\	72	2.18965e+06	2940.18	684.582	4206.81	43	1	0	11383	0	0	0	0	0	1.87323e+06	813.808	189.034	1163.04	26	11	7	3159	0	0	0	0	0	3.71902e+06	1729.08	402.632	2470.26	54	24	15	6717	0	0	0	0	0	334251	246.706	57.6715	353.505	8	3	2	966	0	0	0	0	0	1.28193e+06	216.802	50.1955	310.785	11	12	7	829	0	0	0	0	0	0	9437195	26	109	194	0.23	0.63	0.14	255
72	0.375	30	0.96	2020-11-01	1	Suboptimal test, monthly testing, no shielding	467	3.89258	9.0718	1244.66	69234.9	8.2547e+06	0.710891	1.18249e+06	0.874698	43.3355	3.66475e-05	5.77648e+06	0.612097	255	nyc	72	1	0.0353684	0.180381	0.450339	0.000408766	0.550258	0.06799	2.09451	3\	72	2.18965e+06	2940.18	684.582	4206.81	43	1	0	11383	0	0	0	0	0	1.87323e+06	813.808	189.034	1163.04	26	11	7	3159	0	0	0	0	0	3.71902e+06	1729.08	402.632	2470.26	54	24	15	6717	0	0	0	0	0	334251	246.706	57.6715	353.505	8	3	2	966	0	0	0	0	0	1.28193e+06	216.802	50.1955	310.785	11	12	7	829	0	0	0	0	0	0	9437195	26	109	194	0.23	0.63	0.14	255
72	0.75	365	0.998	2020-11-01	5	Ideal test, annual testing, with shielding	467	0.00724428	0.0155497	2.06874	67873.4	2.92713e+06	0.998252	6.51006e+06	0.31017	2.84369e+06	0.436814	5.67416e+06	0.601255	255	nyc	72	1	0.0353684	0.180381	0.450339	0.000408766	0.550258	0.06799	2.09451	3\	72	2.18965e+06	2940.18	684.582	4206.81	43	1	0	11383	0	0	0	0	0	1.87323e+06	813.808	189.034	1163.04	26	11	7	3159	0	0	0	0	0	3.71902e+06	1729.08	402.632	2470.26	54	24	15	6717	0	0	0	0	0	334251	246.706	57.6715	353.505	8	3	2	966	0	0	0	0	0	1.28193e+06	216.802	50.1955	310.785	11	12	7	829	0	0	0	0	0	0	9437195	26	109	194	0.23	0.63	0.14	255
72	0.5	30	0.96	2020-11-01	5	Suboptimal test, monthly testing, with shielding	467	0.0490172	0.114698	213.079	65410.4	8.00757e+06	0.696341	1.42963e+06	0.848511	4.78711	3.3485e-06	5.48705e+06	0.581428	255	nyc	72	1	0.0353684	0.180381	0.450339	0.000408766	0.550258	0.06799	2.09451	3\	72	2.18965e+06	2940.18	684.582	4206.81	43	1	0	11383	0	0	0	0	0	1.87323e+06	813.808	189.034	1163.04	26	11	7	3159	0	0	0	0	0	3.71902e+06	1729.08	402.632	2470.26	54	24	15	6717	0	0	0	0	0	334251	246.706	57.6715	353.505	8	3	2	966	0	0	0	0	0	1.28193e+06	216.802	50.1955	310.785	11	12	7	829	0	0	0	0	0	0	9437195	26	109	194	0.23	0.63	0.14	255
72	0.25	30	0.5	2020-11-01	5	Antibodies cant distinguish, monthly testing, with shielding	467	27.2178	64.0379	10264.2	68143.1	9.52259e+06	0.606846	-85396.1	1.00905	1.38356e-08	-1.62017e-13	5.69454e+06	0.603415	255	nyc	72	1	0.0353684	0.180381	0.450339	0.000408766	0.550258	0.06799	2.09451	3\	72	2.18965e+06	2940.18	684.582	4206.81	43	1	0	11383	0	0	0	0	0	1.87323e+06	813.808	189.034	1163.04	26	11	7	3159	0	0	0	0	0	3.71902e+06	1729.08	402.632	2470.26	54	24	15	6717	0	0	0	0	0	334251	246.706	57.6715	353.505	8	3	2	966	0	0	0	0	0	1.28193e+06	216.802	50.1955	310.785	11	12	7	829	0	0	0	0	0	0	9437195	26	109	194	0.23	0.63	0.14	255
73	0.375	30	0.96	2020-11-01	1	Suboptimal test, monthly testing, no shielding	467	1350.85	3406.5	12008.8	40183.5	5.62498e+06	0.607671	3.81221e+06	0.596044	50731	0.0133075	3.49752e+06	0.370611	255	nyc	73	1	0.0350664	0.713835	0.476007	0.0410514	0.486108	0.0235069	2.09451	3\	73	2.18998e+06	2817.71	656.068	4031.59	43	1	0	11383	0	0	0	0	0	1.87332e+06	779.912	181.161	1114.6	26	11	7	3159	0	0	0	0	0	3.71922e+06	1657.06	385.862	2367.37	54	24	15	6717	0	0	0	0	0	334279	236.43	55.2694	338.781	8	3	2	966	0	0	0	0	0	1.28196e+06	207.772	48.1048	297.84	11	12	7	829	0	0	0	0	0	0	9437195	26	109	194	0.23	0.63	0.14	255
73	0.625	30	0.998	2020-11-01	5	Ideal test, monthly testing, with shielding	467	2.00041	5.21038	16.241	28001.1	2.5276e+06	0.94944	6.9096e+06	0.267833	890.241	0.000128841	2.35601e+06	0.249651	255	nyc	73	1	0.0350664	0.713835	0.476007	0.0410514	0.486108	0.0235069	2.09451	3\	73	2.18998e+06	2817.71	656.068	4031.59	43	1	0	11383	0	0	0	0	0	1.87332e+06	779.912	181.161	1114.6	26	11	7	3159	0	0	0	0	0	3.71922e+06	1657.06	385.862	2367.37	54	24	15	6717	0	0	0	0	0	334279	236.43	55.2694	338.781	8	3	2	966	0	0	0	0	0	1.28196e+06	207.772	48.1048	297.84	11	12	7	829	0	0	0	0	0	0	9437195	26	109	194	0.23	0.63	0.14	255
73	0.5	30	0.96	2020-11-01	5	Suboptimal test, monthly testing, with shielding	467	142.346	367.966	1319.29	28935.1	5.0075e+06	0.495265	4.42969e+06	0.530613	6298.58	0.0014219	2.45098e+06	0.259714	255	nyc	73	1	0.0350664	0.713835	0.476007	0.0410514	0.486108	0.0235069	2.09451	3\	73	2.18998e+06	2817.71	656.068	4031.59	43	1	0	11383	0	0	0	0	0	1.87332e+06	779.912	181.161	1114.6	26	11	7	3159	0	0	0	0	0	3.71922e+06	1657.06	385.862	2367.37	54	24	15	6717	0	0	0	0	0	334279	236.43	55.2694	338.781	8	3	2	966	0	0	0	0	0	1.28196e+06	207.772	48.1048	297.84	11	12	7	829	0	0	0	0	0	0	9437195	26	109	194	0.23	0.63	0.14	255
73	0.125	0	0.5	2020-11-01	5	No testing	467	404.94	1023.43	0	34878.2	0	NA	9437195	0	3.00324e+06	0.318235	2.97275e+06	0.315004	255	nyc	73	1	0.0350664	0.713835	0.476007	0.0410514	0.486108	0.0235069	2.09451	3\	73	2.18998e+06	2817.71	656.068	4031.59	43	1	0	11383	0	0	0	0	0	1.87332e+06	779.912	181.161	1114.6	26	11	7	3159	0	0	0	0	0	3.71922e+06	1657.06	385.862	2367.37	54	24	15	6717	0	0	0	0	0	334279	236.43	55.2694	338.781	8	3	2	966	0	0	0	0	0	1.28196e+06	207.772	48.1048	297.84	11	12	7	829	0	0	0	0	0	0	9437195	26	109	194	0.23	0.63	0.14	255
73	0.75	365	0.998	2020-11-01	5	Ideal test, annual testing, with shielding	467	60.8953	154.813	8.59725	31484.9	1.21993e+06	0.993174	8.21727e+06	0.129268	1.49498e+06	0.181931	2.66025e+06	0.28189	255	nyc	73	1	0.0350664	0.713835	0.476007	0.0410514	0.486108	0.0235069	2.09451	3\	73	2.18998e+06	2817.71	656.068	4031.59	43	1	0	11383	0	0	0	0	0	1.87332e+06	779.912	181.161	1114.6	26	11	7	3159	0	0	0	0	0	3.71922e+06	1657.06	385.862	2367.37	54	24	15	6717	0	0	0	0	0	334279	236.43	55.2694	338.781	8	3	2	966	0	0	0	0	0	1.28196e+06	207.772	48.1048	297.84	11	12	7	829	0	0	0	0	0	0	9437195	26	109	194	0.23	0.63	0.14	255
73	0.25	30	0.5	2020-11-01	5	Antibodies cant distinguish, monthly testing, with shielding	467	434.218	964.75	184462	83550	9.42385e+06	0.691392	13347.2	0.998586	5.87159e-08	4.39912e-12	6.54149e+06	0.693161	255	nyc	73	1	0.0350664	0.713835	0.476007	0.0410514	0.486108	0.0235069	2.09451	3\	73	2.18998e+06	2817.71	656.068	4031.59	43	1	0	11383	0	0	0	0	0	1.87332e+06	779.912	181.161	1114.6	26	11	7	3159	0	0	0	0	0	3.71922e+06	1657.06	385.862	2367.37	54	24	15	6717	0	0	0	0	0	334279	236.43	55.2694	338.781	8	3	2	966	0	0	0	0	0	1.28196e+06	207.772	48.1048	297.84	11	12	7	829	0	0	0	0	0	0	9437195	26	109	194	0.23	0.63	0.14	255
74	0.375	30	0.96	2020-11-01	1	Suboptimal test, monthly testing, no shielding	467	79.6501	210.551	552.82	22141	4.36007e+06	0.408842	5.07712e+06	0.462009	3575.16	0.000704171	1.74909e+06	0.18534	255	nyc	74	1	0.0342143	0.922924	0.522265	0.0682407	0.2454	0.0944872	2.09451	3\	74	2.18946e+06	3013.12	701.566	4311.19	43	1	0	11383	0	0	0	0	0	1.87317e+06	833.999	193.724	1191.9	26	11	7	3159	0	0	0	0	0	3.71891e+06	1771.97	412.622	2531.55	54	24	15	6717	0	0	0	0	0	334235	252.827	59.1023	362.275	8	3	2	966	0	0	0	0	0	1.28192e+06	222.181	51.4409	318.496	11	12	7	829	0	0	0	0	0	0	9437195	26	109	194	0.23	0.63	0.14	255
74	0.5	30	0.96	2020-11-01	5	Suboptimal test, monthly testing, with shielding	467	18.3805	48.3605	143.28	21835	4.34558e+06	0.404512	5.09162e+06	0.460473	874.145	0.000171683	1.71762e+06	0.182006	255	nyc	74	1	0.0342143	0.922924	0.522265	0.0682407	0.2454	0.0944872	2.09451	3\	74	2.18946e+06	3013.12	701.566	4311.19	43	1	0	11383	0	0	0	0	0	1.87317e+06	833.999	193.724	1191.9	26	11	7	3159	0	0	0	0	0	3.71891e+06	1771.97	412.622	2531.55	54	24	15	6717	0	0	0	0	0	334235	252.827	59.1023	362.275	8	3	2	966	0	0	0	0	0	1.28192e+06	222.181	51.4409	318.496	11	12	7	829	0	0	0	0	0	0	9437195	26	109	194	0.23	0.63	0.14	255
74	0.75	365	0.998	2020-11-01	5	Ideal test, annual testing, with shielding	467	3.83962	10.081	0.388487	21841.1	807982	0.98845	8.62921e+06	0.0856167	960310	0.111286	1.71674e+06	0.181912	255	nyc	74	1	0.0342143	0.922924	0.522265	0.0682407	0.2454	0.0944872	2.09451	3\	74	2.18946e+06	3013.12	701.566	4311.19	43	1	0	11383	0	0	0	0	0	1.87317e+06	833.999	193.724	1191.9	26	11	7	3159	0	0	0	0	0	3.71891e+06	1771.97	412.622	2531.55	54	24	15	6717	0	0	0	0	0	334235	252.827	59.1023	362.275	8	3	2	966	0	0	0	0	0	1.28192e+06	222.181	51.4409	318.496	11	12	7	829	0	0	0	0	0	0	9437195	26	109	194	0.23	0.63	0.14	255
74	0.625	30	0.998	2020-11-01	5	Ideal test, monthly testing, with shielding	467	0.481223	1.27489	1.46036	21755.7	1.88072e+06	0.93113	7.55647e+06	0.199288	479.074	6.33991e-05	1.70939e+06	0.181133	255	nyc	74	1	0.0342143	0.922924	0.522265	0.0682407	0.2454	0.0944872	2.09451	3\	74	2.18946e+06	3013.12	701.566	4311.19	43	1	0	11383	0	0	0	0	0	1.87317e+06	833.999	193.724	1191.9	26	11	7	3159	0	0	0	0	0	3.71891e+06	1771.97	412.622	2531.55	54	24	15	6717	0	0	0	0	0	334235	252.827	59.1023	362.275	8	3	2	966	0	0	0	0	0	1.28192e+06	222.181	51.4409	318.496	11	12	7	829	0	0	0	0	0	0	9437195	26	109	194	0.23	0.63	0.14	255
74	0.25	30	0.5	2020-11-01	5	Antibodies cant distinguish, monthly testing, with shielding	467	4656.92	10636.8	211438	82966.1	9.40752e+06	0.648544	29673.5	0.996856	3.92367e-09	1.32228e-13	6.26784e+06	0.664163	255	nyc	74	1	0.0342143	0.922924	0.522265	0.0682407	0.2454	0.0944872	2.09451	3\	74	2.18946e+06	3013.12	701.566	4311.19	43	1	0	11383	0	0	0	0	0	1.87317e+06	833.999	193.724	1191.9	26	11	7	3159	0	0	0	0	0	3.71891e+06	1771.97	412.622	2531.55	54	24	15	6717	0	0	0	0	0	334235	252.827	59.1023	362.275	8	3	2	966	0	0	0	0	0	1.28192e+06	222.181	51.4409	318.496	11	12	7	829	0	0	0	0	0	0	9437195	26	109	194	0.23	0.63	0.14	255
74	0.125	0	0.5	2020-11-01	5	No testing	467	8.30744	21.7654	0	21879.3	0	NA	9437195	0	1.76226e+06	0.186736	1.72025e+06	0.182284	255	nyc	74	1	0.0342143	0.922924	0.522265	0.0682407	0.2454	0.0944872	2.09451	3\	74	2.18946e+06	3013.12	701.566	4311.19	43	1	0	11383	0	0	0	0	0	1.87317e+06	833.999	193.724	1191.9	26	11	7	3159	0	0	0	0	0	3.71891e+06	1771.97	412.622	2531.55	54	24	15	6717	0	0	0	0	0	334235	252.827	59.1023	362.275	8	3	2	966	0	0	0	0	0	1.28192e+06	222.181	51.4409	318.496	11	12	7	829	0	0	0	0	0	0	9437195	26	109	194	0.23	0.63	0.14	255
75	0.75	365	0.998	2020-11-01	5	Ideal test, annual testing, with shielding	467	0.000796282	0.00163386	0.944805	76250.7	3.24467e+06	0.998618	6.19252e+06	0.343817	3.05492e+06	0.493323	6.19464e+06	0.656407	255	nyc	75	1	0.0350785	0.0388777	0.456064	0.0390055	0.396776	0.0890929	2.09451	3\	75	2.18949e+06	2998.27	698.109	4289.94	43	1	0	11383	0	0	0	0	0	1.87318e+06	829.889	192.769	1186.02	26	11	7	3159	0	0	0	0	0	3.71893e+06	1763.24	410.588	2519.07	54	24	15	6717	0	0	0	0	0	334238	251.58	58.811	360.49	8	3	2	966	0	0	0	0	0	1.28192e+06	221.086	51.1874	316.926	11	12	7	829	0	0	0	0	0	0	9437195	26	109	194	0.23	0.63	0.14	255
75	0.5	30	0.96	2020-11-01	5	Suboptimal test, monthly testing, with shielding	467	0.00514108	0.0116947	103.702	74938.3	8.568e+06	0.723476	869195	0.907897	1.61231	1.85495e-06	6.09943e+06	0.646318	255	nyc	75	1	0.0350785	0.0388777	0.456064	0.0390055	0.396776	0.0890929	2.09451	3\	75	2.18949e+06	2998.27	698.109	4289.94	43	1	0	11383	0	0	0	0	0	1.87318e+06	829.889	192.769	1186.02	26	11	7	3159	0	0	0	0	0	3.71893e+06	1763.24	410.588	2519.07	54	24	15	6717	0	0	0	0	0	334238	251.58	58.811	360.49	8	3	2	966	0	0	0	0	0	1.28192e+06	221.086	51.1874	316.926	11	12	7	829	0	0	0	0	0	0	9437195	26	109	194	0.23	0.63	0.14	255
75	0.375	30	0.96	2020-11-01	1	Suboptimal test, monthly testing, no shielding	467	0.471001	1.07035	513.914	76834.9	8.64742e+06	0.732844	789773	0.916313	5.17904	6.55763e-06	6.23666e+06	0.66086	255	nyc	75	1	0.0350785	0.0388777	0.456064	0.0390055	0.396776	0.0890929	2.09451	3\	75	2.18949e+06	2998.27	698.109	4289.94	43	1	0	11383	0	0	0	0	0	1.87318e+06	829.889	192.769	1186.02	26	11	7	3159	0	0	0	0	0	3.71893e+06	1763.24	410.588	2519.07	54	24	15	6717	0	0	0	0	0	334238	251.58	58.811	360.49	8	3	2	966	0	0	0	0	0	1.28192e+06	221.086	51.1874	316.926	11	12	7	829	0	0	0	0	0	0	9437195	26	109	194	0.23	0.63	0.14	255
75	0.25	30	0.5	2020-11-01	5	Antibodies cant distinguish, monthly testing, with shielding	467	1.28856	2.95676	3215.93	75752.8	9.53535e+06	0.656162	-98157.3	1.0104	5.81705e-09	-5.92625e-14	6.15862e+06	0.652591	255	nyc	75	1	0.0350785	0.0388777	0.456064	0.0390055	0.396776	0.0890929	2.09451	3\	75	2.18949e+06	2998.27	698.109	4289.94	43	1	0	11383	0	0	0	0	0	1.87318e+06	829.889	192.769	1186.02	26	11	7	3159	0	0	0	0	0	3.71893e+06	1763.24	410.588	2519.07	54	24	15	6717	0	0	0	0	0	334238	251.58	58.811	360.49	8	3	2	966	0	0	0	0	0	1.28192e+06	221.086	51.1874	316.926	11	12	7	829	0	0	0	0	0	0	9437195	26	109	194	0.23	0.63	0.14	255
75	0.625	30	0.998	2020-11-01	5	Ideal test, monthly testing, with shielding	467	0.00010315	0.000217143	4.60709	74892.9	6.31587e+06	0.980918	3.12133e+06	0.669253	23.4152	7.50169e-06	6.09604e+06	0.645959	255	nyc	75	1	0.0350785	0.0388777	0.456064	0.0390055	0.396776	0.0890929	2.09451	3\	75	2.18949e+06	2998.27	698.109	4289.94	43	1	0	11383	0	0	0	0	0	1.87318e+06	829.889	192.769	1186.02	26	11	7	3159	0	0	0	0	0	3.71893e+06	1763.24	410.588	2519.07	54	24	15	6717	0	0	0	0	0	334238	251.58	58.811	360.49	8	3	2	966	0	0	0	0	0	1.28192e+06	221.086	51.1874	316.926	11	12	7	829	0	0	0	0	0	0	9437195	26	109	194	0.23	0.63	0.14	255
75	0.125	0	0.5	2020-11-01	5	No testing	467	0.314899	0.710295	0	76820.6	0	NA	9437195	0	6.33655e+06	0.671444	6.23562e+06	0.660749	255	nyc	75	1	0.0350785	0.0388777	0.456064	0.0390055	0.396776	0.0890929	2.09451	3\	75	2.18949e+06	2998.27	698.109	4289.94	43	1	0	11383	0	0	0	0	0	1.87318e+06	829.889	192.769	1186.02	26	11	7	3159	0	0	0	0	0	3.71893e+06	1763.24	410.588	2519.07	54	24	15	6717	0	0	0	0	0	334238	251.58	58.811	360.49	8	3	2	966	0	0	0	0	0	1.28192e+06	221.086	51.1874	316.926	11	12	7	829	0	0	0	0	0	0	9437195	26	109	194	0.23	0.63	0.14	255
76	0.125	0	0.5	2020-11-01	5	No testing	467	263.58	674.38	0	29856.5	0	NA	9437195	0	2.54615e+06	0.269799	2.51159e+06	0.266137	255	nyc	76	1	0.0338135	0.75916	0.484047	0.127517	0.37614	0.188217	2.09451	3\	76	2.18877e+06	3271.16	761.647	4680.39	43	1	0	11383	0	0	0	0	0	1.87298e+06	905.421	210.314	1293.97	26	11	7	3159	0	0	0	0	0	3.71851e+06	1923.72	447.958	2748.35	54	24	15	6717	0	0	0	0	0	334177	274.478	64.1637	393.3	8	3	2	966	0	0	0	0	0	1.28187e+06	241.208	55.8462	345.771	11	12	7	829	0	0	0	0	0	0	9437195	26	109	194	0.23	0.63	0.14	255
76	0.25	30	0.5	2020-11-01	5	Antibodies cant distinguish, monthly testing, with shielding	467	1110.06	2506.76	179476	80234.4	9.42513e+06	0.659943	12060.7	0.998722	3.12962e-08	2.5949e-12	6.26637e+06	0.664008	255	nyc	76	1	0.0338135	0.75916	0.484047	0.127517	0.37614	0.188217	2.09451	3\	76	2.18877e+06	3271.16	761.647	4680.39	43	1	0	11383	0	0	0	0	0	1.87298e+06	905.421	210.314	1293.97	26	11	7	3159	0	0	0	0	0	3.71851e+06	1923.72	447.958	2748.35	54	24	15	6717	0	0	0	0	0	334177	274.478	64.1637	393.3	8	3	2	966	0	0	0	0	0	1.28187e+06	241.208	55.8462	345.771	11	12	7	829	0	0	0	0	0	0	9437195	26	109	194	0.23	0.63	0.14	255
76	0.75	365	0.998	2020-11-01	5	Ideal test, annual testing, with shielding	467	44.1617	113.081	4.81243	28092	1.08499e+06	0.992	8.3522e+06	0.11497	1.31278e+06	0.157177	2.34352e+06	0.248328	255	nyc	76	1	0.0338135	0.75916	0.484047	0.127517	0.37614	0.188217	2.09451	3\	76	2.18877e+06	3271.16	761.647	4680.39	43	1	0	11383	0	0	0	0	0	1.87298e+06	905.421	210.314	1293.97	26	11	7	3159	0	0	0	0	0	3.71851e+06	1923.72	447.958	2748.35	54	24	15	6717	0	0	0	0	0	334177	274.478	64.1637	393.3	8	3	2	966	0	0	0	0	0	1.28187e+06	241.208	55.8462	345.771	11	12	7	829	0	0	0	0	0	0	9437195	26	109	194	0.23	0.63	0.14	255
76	0.375	30	0.96	2020-11-01	1	Suboptimal test, monthly testing, no shielding	467	1048.34	2685.22	7469.08	33240.5	5.16609e+06	0.543663	4.2711e+06	0.547418	43760.5	0.0102457	2.86969e+06	0.304083	255	nyc	76	1	0.0338135	0.75916	0.484047	0.127517	0.37614	0.188217	2.09451	3\	76	2.18877e+06	3271.16	761.647	4680.39	43	1	0	11383	0	0	0	0	0	1.87298e+06	905.421	210.314	1293.97	26	11	7	3159	0	0	0	0	0	3.71851e+06	1923.72	447.958	2748.35	54	24	15	6717	0	0	0	0	0	334177	274.478	64.1637	393.3	8	3	2	966	0	0	0	0	0	1.28187e+06	241.208	55.8462	345.771	11	12	7	829	0	0	0	0	0	0	9437195	26	109	194	0.23	0.63	0.14	255
76	0.5	30	0.96	2020-11-01	5	Suboptimal test, monthly testing, with shielding	467	70.5249	182.798	676.329	26711.4	4.81928e+06	0.470176	4.61791e+06	0.510669	3320.33	0.000719011	2.22849e+06	0.236139	255	nyc	76	1	0.0338135	0.75916	0.484047	0.127517	0.37614	0.188217	2.09451	3\	76	2.18877e+06	3271.16	761.647	4680.39	43	1	0	11383	0	0	0	0	0	1.87298e+06	905.421	210.314	1293.97	26	11	7	3159	0	0	0	0	0	3.71851e+06	1923.72	447.958	2748.35	54	24	15	6717	0	0	0	0	0	334177	274.478	64.1637	393.3	8	3	2	966	0	0	0	0	0	1.28187e+06	241.208	55.8462	345.771	11	12	7	829	0	0	0	0	0	0	9437195	26	109	194	0.23	0.63	0.14	255
76	0.625	30	0.998	2020-11-01	5	Ideal test, monthly testing, with shielding	467	0.999084	2.60102	8.59261	26239.6	2.35411e+06	0.945471	7.08308e+06	0.24945	622.239	8.78487e-05	2.18108e+06	0.231116	255	nyc	76	1	0.0338135	0.75916	0.484047	0.127517	0.37614	0.188217	2.09451	3\	76	2.18877e+06	3271.16	761.647	4680.39	43	1	0	11383	0	0	0	0	0	1.87298e+06	905.421	210.314	1293.97	26	11	7	3159	0	0	0	0	0	3.71851e+06	1923.72	447.958	2748.35	54	24	15	6717	0	0	0	0	0	334177	274.478	64.1637	393.3	8	3	2	966	0	0	0	0	0	1.28187e+06	241.208	55.8462	345.771	11	12	7	829	0	0	0	0	0	0	9437195	26	109	194	0.23	0.63	0.14	255
77	0.25	30	0.5	2020-11-01	5	Antibodies cant distinguish, monthly testing, with shielding	467	557.1	1249.61	167011	77079.2	9.42795e+06	0.674319	9249.4	0.99902	5.10574e-08	5.52008e-12	6.38455e+06	0.676531	255	nyc	77	1	0.0348909	0.708487	0.452205	0.0877877	0.447387	0.0875994	2.09451	3\	77	2.18951e+06	2994.16	697.151	4284.05	43	1	0	11383	0	0	0	0	0	1.87319e+06	828.751	192.505	1184.4	26	11	7	3159	0	0	0	0	0	3.71894e+06	1760.82	410.025	2515.62	54	24	15	6717	0	0	0	0	0	334239	251.235	58.7304	359.995	8	3	2	966	0	0	0	0	0	1.28192e+06	220.783	51.1172	316.491	11	12	7	829	0	0	0	0	0	0	9437195	26	109	194	0.23	0.63	0.14	255
77	0.5	30	0.96	2020-11-01	5	Suboptimal test, monthly testing, with shielding	467	96.2649	248.439	999.63	27455.5	5.01042e+06	0.494148	4.42677e+06	0.530923	4601.67	0.00103951	2.44336e+06	0.258907	255	nyc	77	1	0.0348909	0.708487	0.452205	0.0877877	0.447387	0.0875994	2.09451	3\	77	2.18951e+06	2994.16	697.151	4284.05	43	1	0	11383	0	0	0	0	0	1.87319e+06	828.751	192.505	1184.4	26	11	7	3159	0	0	0	0	0	3.71894e+06	1760.82	410.025	2515.62	54	24	15	6717	0	0	0	0	0	334239	251.235	58.7304	359.995	8	3	2	966	0	0	0	0	0	1.28192e+06	220.783	51.1172	316.491	11	12	7	829	0	0	0	0	0	0	9437195	26	109	194	0.23	0.63	0.14	255
77	0.75	365	0.998	2020-11-01	5	Ideal test, annual testing, with shielding	467	49.6562	125.859	7.43496	29893.1	1.2209e+06	0.993168	8.21629e+06	0.129371	1.48988e+06	0.181332	2.6571e+06	0.281556	255	nyc	77	1	0.0348909	0.708487	0.452205	0.0877877	0.447387	0.0875994	2.09451	3\	77	2.18951e+06	2994.16	697.151	4284.05	43	1	0	11383	0	0	0	0	0	1.87319e+06	828.751	192.505	1184.4	26	11	7	3159	0	0	0	0	0	3.71894e+06	1760.82	410.025	2515.62	54	24	15	6717	0	0	0	0	0	334239	251.235	58.7304	359.995	8	3	2	966	0	0	0	0	0	1.28192e+06	220.783	51.1172	316.491	11	12	7	829	0	0	0	0	0	0	9437195	26	109	194	0.23	0.63	0.14	255
77	0.125	0	0.5	2020-11-01	5	No testing	467	362.173	914.945	0	33018.4	0	NA	9437195	0	2.99004e+06	0.316836	2.95987e+06	0.313639	255	nyc	77	1	0.0348909	0.708487	0.452205	0.0877877	0.447387	0.0875994	2.09451	3\	77	2.18951e+06	2994.16	697.151	4284.05	43	1	0	11383	0	0	0	0	0	1.87319e+06	828.751	192.505	1184.4	26	11	7	3159	0	0	0	0	0	3.71894e+06	1760.82	410.025	2515.62	54	24	15	6717	0	0	0	0	0	334239	251.235	58.7304	359.995	8	3	2	966	0	0	0	0	0	1.28192e+06	220.783	51.1172	316.491	11	12	7	829	0	0	0	0	0	0	9437195	26	109	194	0.23	0.63	0.14	255
77	0.625	30	0.998	2020-11-01	5	Ideal test, monthly testing, with shielding	467	1.31637	3.41368	13.5596	26736.2	2.53865e+06	0.949648	6.89854e+06	0.269005	727.997	0.000105529	2.36793e+06	0.250914	255	nyc	77	1	0.0348909	0.708487	0.452205	0.0877877	0.447387	0.0875994	2.09451	3\	77	2.18951e+06	2994.16	697.151	4284.05	43	1	0	11383	0	0	0	0	0	1.87319e+06	828.751	192.505	1184.4	26	11	7	3159	0	0	0	0	0	3.71894e+06	1760.82	410.025	2515.62	54	24	15	6717	0	0	0	0	0	334239	251.235	58.7304	359.995	8	3	2	966	0	0	0	0	0	1.28192e+06	220.783	51.1172	316.491	11	12	7	829	0	0	0	0	0	0	9437195	26	109	194	0.23	0.63	0.14	255
77	0.375	30	0.96	2020-11-01	1	Suboptimal test, monthly testing, no shielding	467	1158.5	2923.16	10300.6	37446	5.59276e+06	0.599443	3.84444e+06	0.592629	46673.3	0.0121405	3.42181e+06	0.362588	255	nyc	77	1	0.0348909	0.708487	0.452205	0.0877877	0.447387	0.0875994	2.09451	3\	77	2.18951e+06	2994.16	697.151	4284.05	43	1	0	11383	0	0	0	0	0	1.87319e+06	828.751	192.505	1184.4	26	11	7	3159	0	0	0	0	0	3.71894e+06	1760.82	410.025	2515.62	54	24	15	6717	0	0	0	0	0	334239	251.235	58.7304	359.995	8	3	2	966	0	0	0	0	0	1.28192e+06	220.783	51.1172	316.491	11	12	7	829	0	0	0	0	0	0	9437195	26	109	194	0.23	0.63	0.14	255
78	0.25	30	0.5	2020-11-01	5	Antibodies cant distinguish, monthly testing, with shielding	467	450.927	1049.4	85365.4	64909.9	9.47483e+06	0.602939	-37635.7	1.00399	7.24165e-08	-1.92414e-12	5.69413e+06	0.603372	255	nyc	78	1	0.0349727	0.441647	0.433676	0.217785	0.06975	0.16931	2.09451	3\	78	2.18891e+06	3219.11	749.528	4605.91	43	1	0	11383	0	0	0	0	0	1.87302e+06	891.015	206.968	1273.38	26	11	7	3159	0	0	0	0	0	3.71859e+06	1893.11	440.83	2704.62	54	24	15	6717	0	0	0	0	0	334189	270.111	63.1428	387.042	8	3	2	966	0	0	0	0	0	1.28188e+06	237.37	54.9576	340.269	11	12	7	829	0	0	0	0	0	0	9437195	26	109	194	0.23	0.63	0.14	255
78	0.75	365	0.998	2020-11-01	5	Ideal test, annual testing, with shielding	467	1.43656	3.3085	8.0946	46051.5	2.0276e+06	0.996656	7.40959e+06	0.214852	2.23447e+06	0.301564	4.18066e+06	0.442998	255	nyc	78	1	0.0349727	0.441647	0.433676	0.217785	0.06975	0.16931	2.09451	3\	78	2.18891e+06	3219.11	749.528	4605.91	43	1	0	11383	0	0	0	0	0	1.87302e+06	891.015	206.968	1273.38	26	11	7	3159	0	0	0	0	0	3.71859e+06	1893.11	440.83	2704.62	54	24	15	6717	0	0	0	0	0	334189	270.111	63.1428	387.042	8	3	2	966	0	0	0	0	0	1.28188e+06	237.37	54.9576	340.269	11	12	7	829	0	0	0	0	0	0	9437195	26	109	194	0.23	0.63	0.14	255
78	0.125	0	0.5	2020-11-01	5	No testing	467	73.8824	175.949	0	50857.3	0	NA	9437195	0	4.65746e+06	0.493522	4.58094e+06	0.485413	255	nyc	78	1	0.0349727	0.441647	0.433676	0.217785	0.06975	0.16931	2.09451	3\	78	2.18891e+06	3219.11	749.528	4605.91	43	1	0	11383	0	0	0	0	0	1.87302e+06	891.015	206.968	1273.38	26	11	7	3159	0	0	0	0	0	3.71859e+06	1893.11	440.83	2704.62	54	24	15	6717	0	0	0	0	0	334189	270.111	63.1428	387.042	8	3	2	966	0	0	0	0	0	1.28188e+06	237.37	54.9576	340.269	11	12	7	829	0	0	0	0	0	0	9437195	26	109	194	0.23	0.63	0.14	255
78	0.625	30	0.998	2020-11-01	5	Ideal test, monthly testing, with shielding	467	0.117762	0.284192	23.1858	39228.2	3.79269e+06	0.967057	5.64451e+06	0.401887	193.522	3.42849e-05	3.60146e+06	0.381624	255	nyc	78	1	0.0349727	0.441647	0.433676	0.217785	0.06975	0.16931	2.09451	3\	78	2.18891e+06	3219.11	749.528	4605.91	43	1	0	11383	0	0	0	0	0	1.87302e+06	891.015	206.968	1273.38	26	11	7	3159	0	0	0	0	0	3.71859e+06	1893.11	440.83	2704.62	54	24	15	6717	0	0	0	0	0	334189	270.111	63.1428	387.042	8	3	2	966	0	0	0	0	0	1.28188e+06	237.37	54.9576	340.269	11	12	7	829	0	0	0	0	0	0	9437195	26	109	194	0.23	0.63	0.14	255
78	0.375	30	0.96	2020-11-01	1	Suboptimal test, monthly testing, no shielding	467	149.384	358.65	6456.15	52201	7.03965e+06	0.676629	2.39755e+06	0.745947	3407.87	0.0014214	4.69777e+06	0.497793	255	nyc	78	1	0.0349727	0.441647	0.433676	0.217785	0.06975	0.16931	2.09451	3\	78	2.18891e+06	3219.11	749.528	4605.91	43	1	0	11383	0	0	0	0	0	1.87302e+06	891.015	206.968	1273.38	26	11	7	3159	0	0	0	0	0	3.71859e+06	1893.11	440.83	2704.62	54	24	15	6717	0	0	0	0	0	334189	270.111	63.1428	387.042	8	3	2	966	0	0	0	0	0	1.28188e+06	237.37	54.9576	340.269	11	12	7	829	0	0	0	0	0	0	9437195	26	109	194	0.23	0.63	0.14	255
78	0.5	30	0.96	2020-11-01	5	Suboptimal test, monthly testing, with shielding	467	7.58912	18.7359	737.566	39746.2	6.20337e+06	0.598621	3.23382e+06	0.657332	295.077	9.12473e-05	3.64759e+06	0.386513	255	nyc	78	1	0.0349727	0.441647	0.433676	0.217785	0.06975	0.16931	2.09451	3\	78	2.18891e+06	3219.11	749.528	4605.91	43	1	0	11383	0	0	0	0	0	1.87302e+06	891.015	206.968	1273.38	26	11	7	3159	0	0	0	0	0	3.71859e+06	1893.11	440.83	2704.62	54	24	15	6717	0	0	0	0	0	334189	270.111	63.1428	387.042	8	3	2	966	0	0	0	0	0	1.28188e+06	237.37	54.9576	340.269	11	12	7	829	0	0	0	0	0	0	9437195	26	109	194	0.23	0.63	0.14	255
79	0.25	30	0.5	2020-11-01	5	Antibodies cant distinguish, monthly testing, with shielding	467	27.8813	65.2771	11643.9	75668.4	9.53506e+06	0.613353	-97865	1.01037	1.60579e-08	-1.64082e-13	5.75158e+06	0.609459	255	nyc	79	1	0.0350699	0.203983	0.495488	0.0768436	0.243048	0.0372123	2.09451	3\	79	2.18988e+06	2855.45	664.853	4085.58	43	1	0	11383	0	0	0	0	0	1.87329e+06	790.356	183.587	1129.52	26	11	7	3159	0	0	0	0	0	3.71916e+06	1679.25	391.029	2399.07	54	24	15	6717	0	0	0	0	0	334270	239.596	56.0095	343.317	8	3	2	966	0	0	0	0	0	1.28195e+06	210.554	48.749	301.829	11	12	7	829	0	0	0	0	0	0	9437195	26	109	194	0.23	0.63	0.14	255
79	0.375	30	0.96	2020-11-01	1	Suboptimal test, monthly testing, no shielding	467	3.74024	8.66185	1440.74	77146.3	8.33501e+06	0.714551	1.10218e+06	0.883209	34.2787	3.11007e-05	5.85068e+06	0.61996	255	nyc	79	1	0.0350699	0.203983	0.495488	0.0768436	0.243048	0.0372123	2.09451	3\	79	2.18988e+06	2855.45	664.853	4085.58	43	1	0	11383	0	0	0	0	0	1.87329e+06	790.356	183.587	1129.52	26	11	7	3159	0	0	0	0	0	3.71916e+06	1679.25	391.029	2399.07	54	24	15	6717	0	0	0	0	0	334270	239.596	56.0095	343.317	8	3	2	966	0	0	0	0	0	1.28195e+06	210.554	48.749	301.829	11	12	7	829	0	0	0	0	0	0	9437195	26	109	194	0.23	0.63	0.14	255
79	0.75	365	0.998	2020-11-01	5	Ideal test, annual testing, with shielding	467	0.00679279	0.014418	2.43023	75547.3	2.97591e+06	0.998308	6.46128e+06	0.315339	2.87715e+06	0.44529	5.74307e+06	0.608556	255	nyc	79	1	0.0350699	0.203983	0.495488	0.0768436	0.243048	0.0372123	2.09451	3\	79	2.18988e+06	2855.45	664.853	4085.58	43	1	0	11383	0	0	0	0	0	1.87329e+06	790.356	183.587	1129.52	26	11	7	3159	0	0	0	0	0	3.71916e+06	1679.25	391.029	2399.07	54	24	15	6717	0	0	0	0	0	334270	239.596	56.0095	343.317	8	3	2	966	0	0	0	0	0	1.28195e+06	210.554	48.749	301.829	11	12	7	829	0	0	0	0	0	0	9437195	26	109	194	0.23	0.63	0.14	255
79	0.625	30	0.998	2020-11-01	5	Ideal test, monthly testing, with shielding	467	0.00100584	0.00219955	10.958	72437.3	5.75479e+06	0.978891	3.68241e+06	0.609798	39.9566	1.08507e-05	5.53124e+06	0.586111	255	nyc	79	1	0.0350699	0.203983	0.495488	0.0768436	0.243048	0.0372123	2.09451	3\	79	2.18988e+06	2855.45	664.853	4085.58	43	1	0	11383	0	0	0	0	0	1.87329e+06	790.356	183.587	1129.52	26	11	7	3159	0	0	0	0	0	3.71916e+06	1679.25	391.029	2399.07	54	24	15	6717	0	0	0	0	0	334270	239.596	56.0095	343.317	8	3	2	966	0	0	0	0	0	1.28195e+06	210.554	48.749	301.829	11	12	7	829	0	0	0	0	0	0	9437195	26	109	194	0.23	0.63	0.14	255
79	0.5	30	0.96	2020-11-01	5	Suboptimal test, monthly testing, with shielding	467	0.0515982	0.120123	255.626	72557	8.0702e+06	0.699076	1.36699e+06	0.855148	4.26653	3.12111e-06	5.53965e+06	0.587001	255	nyc	79	1	0.0350699	0.203983	0.495488	0.0768436	0.243048	0.0372123	2.09451	3\	79	2.18988e+06	2855.45	664.853	4085.58	43	1	0	11383	0	0	0	0	0	1.87329e+06	790.356	183.587	1129.52	26	11	7	3159	0	0	0	0	0	3.71916e+06	1679.25	391.029	2399.07	54	24	15	6717	0	0	0	0	0	334270	239.596	56.0095	343.317	8	3	2	966	0	0	0	0	0	1.28195e+06	210.554	48.749	301.829	11	12	7	829	0	0	0	0	0	0	9437195	26	109	194	0.23	0.63	0.14	255
79	0.125	0	0.5	2020-11-01	5	No testing	467	1.8664	4.2647	0	77018.6	0	NA	9437195	0	5.948e+06	0.630272	5.8418e+06	0.619018	255	nyc	79	1	0.0350699	0.203983	0.495488	0.0768436	0.243048	0.0372123	2.09451	3\	79	2.18988e+06	2855.45	664.853	4085.58	43	1	0	11383	0	0	0	0	0	1.87329e+06	790.356	183.587	1129.52	26	11	7	3159	0	0	0	0	0	3.71916e+06	1679.25	391.029	2399.07	54	24	15	6717	0	0	0	0	0	334270	239.596	56.0095	343.317	8	3	2	966	0	0	0	0	0	1.28195e+06	210.554	48.749	301.829	11	12	7	829	0	0	0	0	0	0	9437195	26	109	194	0.23	0.63	0.14	255
80	0.75	365	0.998	2020-11-01	5	Ideal test, annual testing, with shielding	467	12.8961	31.0313	11.5129	43341.6	1.67974e+06	0.995593	7.75745e+06	0.177992	1.95509e+06	0.252027	3.55861e+06	0.377083	255	nyc	80	1	0.0346204	0.568846	0.48595	0.109201	0.317209	0.0524769	2.09451	3\	80	2.18976e+06	2897.47	674.638	4145.71	43	1	0	11383	0	0	0	0	0	1.87326e+06	801.987	186.288	1146.15	26	11	7	3159	0	0	0	0	0	3.71909e+06	1703.96	396.784	2434.38	54	24	15	6717	0	0	0	0	0	334261	243.122	56.8338	348.37	8	3	2	966	0	0	0	0	0	1.28194e+06	213.653	49.4664	306.271	11	12	7	829	0	0	0	0	0	0	9437195	26	109	194	0.23	0.63	0.14	255
80	0.375	30	0.96	2020-11-01	1	Suboptimal test, monthly testing, no shielding	467	515.906	1261.51	11002.1	52586.1	6.53484e+06	0.663511	2.90236e+06	0.692456	13620.6	0.00469296	4.30333e+06	0.455996	255	nyc	80	1	0.0346204	0.568846	0.48595	0.109201	0.317209	0.0524769	2.09451	3\	80	2.18976e+06	2897.47	674.638	4145.71	43	1	0	11383	0	0	0	0	0	1.87326e+06	801.987	186.288	1146.15	26	11	7	3159	0	0	0	0	0	3.71909e+06	1703.96	396.784	2434.38	54	24	15	6717	0	0	0	0	0	334261	243.122	56.8338	348.37	8	3	2	966	0	0	0	0	0	1.28194e+06	213.653	49.4664	306.271	11	12	7	829	0	0	0	0	0	0	9437195	26	109	194	0.23	0.63	0.14	255
80	0.125	0	0.5	2020-11-01	5	No testing	467	223.886	545.274	0	49210.6	0	NA	9437195	0	4.08893e+06	0.433278	4.02314e+06	0.426306	255	nyc	80	1	0.0346204	0.568846	0.48595	0.109201	0.317209	0.0524769	2.09451	3\	80	2.18976e+06	2897.47	674.638	4145.71	43	1	0	11383	0	0	0	0	0	1.87326e+06	801.987	186.288	1146.15	26	11	7	3159	0	0	0	0	0	3.71909e+06	1703.96	396.784	2434.38	54	24	15	6717	0	0	0	0	0	334261	243.122	56.8338	348.37	8	3	2	966	0	0	0	0	0	1.28194e+06	213.653	49.4664	306.271	11	12	7	829	0	0	0	0	0	0	9437195	26	109	194	0.23	0.63	0.14	255
80	0.625	30	0.998	2020-11-01	5	Ideal test, monthly testing, with shielding	467	0.752897	1.89102	27.5925	36266.1	3.18156e+06	0.960346	6.25563e+06	0.33713	476.058	7.61006e-05	2.99583e+06	0.317449	255	nyc	80	1	0.0346204	0.568846	0.48595	0.109201	0.317209	0.0524769	2.09451	3\	80	2.18976e+06	2897.47	674.638	4145.71	43	1	0	11383	0	0	0	0	0	1.87326e+06	801.987	186.288	1146.15	26	11	7	3159	0	0	0	0	0	3.71909e+06	1703.96	396.784	2434.38	54	24	15	6717	0	0	0	0	0	334261	243.122	56.8338	348.37	8	3	2	966	0	0	0	0	0	1.28194e+06	213.653	49.4664	306.271	11	12	7	829	0	0	0	0	0	0	9437195	26	109	194	0.23	0.63	0.14	255
80	0.5	30	0.96	2020-11-01	5	Suboptimal test, monthly testing, with shielding	467	50.3927	127.431	1239.99	37170	5.63304e+06	0.555554	3.80415e+06	0.596898	1960.37	0.000515323	3.07401e+06	0.325733	255	nyc	80	1	0.0346204	0.568846	0.48595	0.109201	0.317209	0.0524769	2.09451	3\	80	2.18976e+06	2897.47	674.638	4145.71	43	1	0	11383	0	0	0	0	0	1.87326e+06	801.987	186.288	1146.15	26	11	7	3159	0	0	0	0	0	3.71909e+06	1703.96	396.784	2434.38	54	24	15	6717	0	0	0	0	0	334261	243.122	56.8338	348.37	8	3	2	966	0	0	0	0	0	1.28194e+06	213.653	49.4664	306.271	11	12	7	829	0	0	0	0	0	0	9437195	26	109	194	0.23	0.63	0.14	255
80	0.25	30	0.5	2020-11-01	5	Antibodies cant distinguish, monthly testing, with shielding	467	409.62	930.66	145950	80037	9.44977e+06	0.65462	-12572.7	1.00133	9.66567e-08	-7.6878e-12	6.18672e+06	0.655568	255	nyc	80	1	0.0346204	0.568846	0.48595	0.109201	0.317209	0.0524769	2.09451	3\	80	2.18976e+06	2897.47	674.638	4145.71	43	1	0	11383	0	0	0	0	0	1.87326e+06	801.987	186.288	1146.15	26	11	7	3159	0	0	0	0	0	3.71909e+06	1703.96	396.784	2434.38	54	24	15	6717	0	0	0	0	0	334261	243.122	56.8338	348.37	8	3	2	966	0	0	0	0	0	1.28194e+06	213.653	49.4664	306.271	11	12	7	829	0	0	0	0	0	0	9437195	26	109	194	0.23	0.63	0.14	255
81	0.5	30	0.96	2020-11-01	5	Suboptimal test, monthly testing, with shielding	467	1.55143	3.77955	488.322	47277.5	6.5441e+06	0.620359	2.8931e+06	0.693437	61.8598	2.13819e-05	3.98615e+06	0.422387	255	nyc	81	1	0.0320914	0.329592	0.463707	0.261519	0.234624	0.423872	2.08663	4\	81	2.18704e+06	3919.92	912.702	5608.63	43	1	0	11383	0	0	0	0	0	1.8725e+06	1084.99	252.025	1550.6	26	11	7	3159	0	0	0	0	0	3.71749e+06	2305.25	536.8	3293.42	54	24	15	6717	0	0	0	0	0	334032	328.914	76.8891	471.302	8	3	2	966	0	0	0	0	0	1.28174e+06	289.046	66.922	414.347	11	12	7	829	0	0	0	0	0	0	9437195	26	109	194	0.23	0.63	0.14	255
81	0.75	365	0.998	2020-11-01	5	Ideal test, annual testing, with shielding	467	0.373081	0.847089	5.88002	52899.4	2.18462e+06	0.997007	7.25258e+06	0.23149	2.32874e+06	0.321092	4.42627e+06	0.469024	255	nyc	81	1	0.0320914	0.329592	0.463707	0.261519	0.234624	0.423872	2.08663	4\	81	2.18704e+06	3919.92	912.702	5608.63	43	1	0	11383	0	0	0	0	0	1.8725e+06	1084.99	252.025	1550.6	26	11	7	3159	0	0	0	0	0	3.71749e+06	2305.25	536.8	3293.42	54	24	15	6717	0	0	0	0	0	334032	328.914	76.8891	471.302	8	3	2	966	0	0	0	0	0	1.28174e+06	289.046	66.922	414.347	11	12	7	829	0	0	0	0	0	0	9437195	26	109	194	0.23	0.63	0.14	255
81	0.375	30	0.96	2020-11-01	1	Suboptimal test, monthly testing, no shielding	467	76.0202	181.873	4460.75	57651.6	7.20836e+06	0.675874	2.22883e+06	0.763825	1498.75	0.000672435	4.79476e+06	0.50807	255	nyc	81	1	0.0320914	0.329592	0.463707	0.261519	0.234624	0.423872	2.08663	4\	81	2.18704e+06	3919.92	912.702	5608.63	43	1	0	11383	0	0	0	0	0	1.8725e+06	1084.99	252.025	1550.6	26	11	7	3159	0	0	0	0	0	3.71749e+06	2305.25	536.8	3293.42	54	24	15	6717	0	0	0	0	0	334032	328.914	76.8891	471.302	8	3	2	966	0	0	0	0	0	1.28174e+06	289.046	66.922	414.347	11	12	7	829	0	0	0	0	0	0	9437195	26	109	194	0.23	0.63	0.14	255
81	0.125	0	0.5	2020-11-01	5	No testing	467	42.4589	100.84	0	56965	0	NA	9437195	0	4.82264e+06	0.511025	4.73948e+06	0.502213	255	nyc	81	1	0.0320914	0.329592	0.463707	0.261519	0.234624	0.423872	2.08663	4\	81	2.18704e+06	3919.92	912.702	5608.63	43	1	0	11383	0	0	0	0	0	1.8725e+06	1084.99	252.025	1550.6	26	11	7	3159	0	0	0	0	0	3.71749e+06	2305.25	536.8	3293.42	54	24	15	6717	0	0	0	0	0	334032	328.914	76.8891	471.302	8	3	2	966	0	0	0	0	0	1.28174e+06	289.046	66.922	414.347	11	12	7	829	0	0	0	0	0	0	9437195	26	109	194	0.23	0.63	0.14	255
81	0.25	30	0.5	2020-11-01	5	Antibodies cant distinguish, monthly testing, with shielding	467	474.284	1127.26	53568.3	62949.1	9.49214e+06	0.552008	-54944.7	1.00582	4.94656e-08	-9.00279e-13	5.20601e+06	0.551648	255	nyc	81	1	0.0320914	0.329592	0.463707	0.261519	0.234624	0.423872	2.08663	4\	81	2.18704e+06	3919.92	912.702	5608.63	43	1	0	11383	0	0	0	0	0	1.8725e+06	1084.99	252.025	1550.6	26	11	7	3159	0	0	0	0	0	3.71749e+06	2305.25	536.8	3293.42	54	24	15	6717	0	0	0	0	0	334032	328.914	76.8891	471.302	8	3	2	966	0	0	0	0	0	1.28174e+06	289.046	66.922	414.347	11	12	7	829	0	0	0	0	0	0	9437195	26	109	194	0.23	0.63	0.14	255
81	0.625	30	0.998	2020-11-01	5	Ideal test, monthly testing, with shielding	467	0.0252851	0.0598548	17.8353	46959	4.15806e+06	0.970076	5.27914e+06	0.440603	118.436	2.24348e-05	3.96011e+06	0.419628	255	nyc	81	1	0.0320914	0.329592	0.463707	0.261519	0.234624	0.423872	2.08663	4\	81	2.18704e+06	3919.92	912.702	5608.63	43	1	0	11383	0	0	0	0	0	1.8725e+06	1084.99	252.025	1550.6	26	11	7	3159	0	0	0	0	0	3.71749e+06	2305.25	536.8	3293.42	54	24	15	6717	0	0	0	0	0	334032	328.914	76.8891	471.302	8	3	2	966	0	0	0	0	0	1.28174e+06	289.046	66.922	414.347	11	12	7	829	0	0	0	0	0	0	9437195	26	109	194	0.23	0.63	0.14	255
82	0.375	30	0.96	2020-11-01	1	Suboptimal test, monthly testing, no shielding	467	505.703	1232.5	10835.6	50807.4	6.52545e+06	0.662534	2.91174e+06	0.691461	13955.5	0.00479285	4.28762e+06	0.454332	255	nyc	82	1	0.0352881	0.568324	0.473479	0.199668	0.0546364	0.0514631	2.08663	4\	82	2.18977e+06	2894.68	673.988	4141.71	43	1	0	11383	0	0	0	0	0	1.87326e+06	801.215	186.109	1145.04	26	11	7	3159	0	0	0	0	0	3.7191e+06	1702.32	396.402	2432.03	54	24	15	6717	0	0	0	0	0	334261	242.888	56.779	348.034	8	3	2	966	0	0	0	0	0	1.28194e+06	213.447	49.4188	305.976	11	12	7	829	0	0	0	0	0	0	9437195	26	109	194	0.23	0.63	0.14	255
82	0.25	30	0.5	2020-11-01	5	Antibodies cant distinguish, monthly testing, with shielding	467	465.807	1060.7	137792	76222.5	9.45525e+06	0.642183	-18052.2	1.00191	9.11811e-08	-5.05097e-12	6.06973e+06	0.643171	255	nyc	82	1	0.0352881	0.568324	0.473479	0.199668	0.0546364	0.0514631	2.08663	4\	82	2.18977e+06	2894.68	673.988	4141.71	43	1	0	11383	0	0	0	0	0	1.87326e+06	801.215	186.109	1145.04	26	11	7	3159	0	0	0	0	0	3.7191e+06	1702.32	396.402	2432.03	54	24	15	6717	0	0	0	0	0	334261	242.888	56.779	348.034	8	3	2	966	0	0	0	0	0	1.28194e+06	213.447	49.4188	305.976	11	12	7	829	0	0	0	0	0	0	9437195	26	109	194	0.23	0.63	0.14	255
82	0.625	30	0.998	2020-11-01	5	Ideal test, monthly testing, with shielding	467	0.707858	1.7668	26.1177	34760.5	3.16349e+06	0.960103	6.27371e+06	0.335215	466.582	7.43709e-05	2.97451e+06	0.31519	255	nyc	82	1	0.0352881	0.568324	0.473479	0.199668	0.0546364	0.0514631	2.08663	4\	82	2.18977e+06	2894.68	673.988	4141.71	43	1	0	11383	0	0	0	0	0	1.87326e+06	801.215	186.109	1145.04	26	11	7	3159	0	0	0	0	0	3.7191e+06	1702.32	396.402	2432.03	54	24	15	6717	0	0	0	0	0	334261	242.888	56.779	348.034	8	3	2	966	0	0	0	0	0	1.28194e+06	213.447	49.4188	305.976	11	12	7	829	0	0	0	0	0	0	9437195	26	109	194	0.23	0.63	0.14	255
82	0.5	30	0.96	2020-11-01	5	Suboptimal test, monthly testing, with shielding	467	47.0073	118.62	1182.31	35629.7	5.61529e+06	0.553843	3.82191e+06	0.595016	1908.67	0.000499401	3.05114e+06	0.32331	255	nyc	82	1	0.0352881	0.568324	0.473479	0.199668	0.0546364	0.0514631	2.08663	4\	82	2.18977e+06	2894.68	673.988	4141.71	43	1	0	11383	0	0	0	0	0	1.87326e+06	801.215	186.109	1145.04	26	11	7	3159	0	0	0	0	0	3.7191e+06	1702.32	396.402	2432.03	54	24	15	6717	0	0	0	0	0	334261	242.888	56.779	348.034	8	3	2	966	0	0	0	0	0	1.28194e+06	213.447	49.4188	305.976	11	12	7	829	0	0	0	0	0	0	9437195	26	109	194	0.23	0.63	0.14	255
82	0.125	0	0.5	2020-11-01	5	No testing	467	234.817	570.307	0	47692.9	0	NA	9437195	0	4.09324e+06	0.433735	4.02466e+06	0.426467	255	nyc	82	1	0.0352881	0.568324	0.473479	0.199668	0.0546364	0.0514631	2.08663	4\	82	2.18977e+06	2894.68	673.988	4141.71	43	1	0	11383	0	0	0	0	0	1.87326e+06	801.215	186.109	1145.04	26	11	7	3159	0	0	0	0	0	3.7191e+06	1702.32	396.402	2432.03	54	24	15	6717	0	0	0	0	0	334261	242.888	56.779	348.034	8	3	2	966	0	0	0	0	0	1.28194e+06	213.447	49.4188	305.976	11	12	7	829	0	0	0	0	0	0	9437195	26	109	194	0.23	0.63	0.14	255
82	0.75	365	0.998	2020-11-01	5	Ideal test, annual testing, with shielding	467	13.7895	32.927	11.3037	41799.2	1.67088e+06	0.995561	7.76631e+06	0.177053	1.9551e+06	0.251741	3.54648e+06	0.375798	255	nyc	82	1	0.0352881	0.568324	0.473479	0.199668	0.0546364	0.0514631	2.08663	4\	82	2.18977e+06	2894.68	673.988	4141.71	43	1	0	11383	0	0	0	0	0	1.87326e+06	801.215	186.109	1145.04	26	11	7	3159	0	0	0	0	0	3.7191e+06	1702.32	396.402	2432.03	54	24	15	6717	0	0	0	0	0	334261	242.888	56.779	348.034	8	3	2	966	0	0	0	0	0	1.28194e+06	213.447	49.4188	305.976	11	12	7	829	0	0	0	0	0	0	9437195	26	109	194	0.23	0.63	0.14	255
83	0.75	365	0.998	2020-11-01	5	Ideal test, annual testing, with shielding	467	1.33974	3.08642	10.1094	54170.3	2.10831e+06	0.996851	7.32888e+06	0.223405	2.28923e+06	0.312357	4.30652e+06	0.456334	255	nyc	83	1	0.0342679	0.43602	0.494633	0.102681	0.223565	0.127518	2.08663	4\	83	2.18921e+06	3104.06	722.739	4441.3	43	1	0	11383	0	0	0	0	0	1.8731e+06	859.169	199.571	1227.87	26	11	7	3159	0	0	0	0	0	3.71877e+06	1825.45	425.074	2607.95	54	24	15	6717	0	0	0	0	0	334214	260.457	60.886	373.209	8	3	2	966	0	0	0	0	0	1.2819e+06	228.886	52.9934	328.108	11	12	7	829	0	0	0	0	0	0	9437195	26	109	194	0.23	0.63	0.14	255
83	0.375	30	0.96	2020-11-01	1	Suboptimal test, monthly testing, no shielding	467	144.432	346.004	7596.53	61393.4	7.17561e+06	0.684462	2.26158e+06	0.760354	2649.18	0.00117138	4.83403e+06	0.512232	255	nyc	83	1	0.0342679	0.43602	0.494633	0.102681	0.223565	0.127518	2.08663	4\	83	2.18921e+06	3104.06	722.739	4441.3	43	1	0	11383	0	0	0	0	0	1.8731e+06	859.169	199.571	1227.87	26	11	7	3159	0	0	0	0	0	3.71877e+06	1825.45	425.074	2607.95	54	24	15	6717	0	0	0	0	0	334214	260.457	60.886	373.209	8	3	2	966	0	0	0	0	0	1.2819e+06	228.886	52.9934	328.108	11	12	7	829	0	0	0	0	0	0	9437195	26	109	194	0.23	0.63	0.14	255
83	0.5	30	0.96	2020-11-01	5	Suboptimal test, monthly testing, with shielding	467	10.2522	25.3099	994.151	46415	6.29002e+06	0.605305	3.14718e+06	0.666513	329.704	0.000104762	3.7337e+06	0.395636	255	nyc	83	1	0.0342679	0.43602	0.494633	0.102681	0.223565	0.127518	2.08663	4\	83	2.18921e+06	3104.06	722.739	4441.3	43	1	0	11383	0	0	0	0	0	1.8731e+06	859.169	199.571	1227.87	26	11	7	3159	0	0	0	0	0	3.71877e+06	1825.45	425.074	2607.95	54	24	15	6717	0	0	0	0	0	334214	260.457	60.886	373.209	8	3	2	966	0	0	0	0	0	1.2819e+06	228.886	52.9934	328.108	11	12	7	829	0	0	0	0	0	0	9437195	26	109	194	0.23	0.63	0.14	255
83	0.25	30	0.5	2020-11-01	5	Antibodies cant distinguish, monthly testing, with shielding	467	410.952	950.598	103919	76741.1	9.47651e+06	0.622779	-39318.8	1.00417	9.24364e-08	-2.35095e-12	5.87713e+06	0.622763	255	nyc	83	1	0.0342679	0.43602	0.494633	0.102681	0.223565	0.127518	2.08663	4\	83	2.18921e+06	3104.06	722.739	4441.3	43	1	0	11383	0	0	0	0	0	1.8731e+06	859.169	199.571	1227.87	26	11	7	3159	0	0	0	0	0	3.71877e+06	1825.45	425.074	2607.95	54	24	15	6717	0	0	0	0	0	334214	260.457	60.886	373.209	8	3	2	966	0	0	0	0	0	1.2819e+06	228.886	52.9934	328.108	11	12	7	829	0	0	0	0	0	0	9437195	26	109	194	0.23	0.63	0.14	255
83	0.625	30	0.998	2020-11-01	5	Ideal test, monthly testing, with shielding	467	0.16545	0.399752	31.5956	45747.7	3.88052e+06	0.967879	5.55668e+06	0.411194	207.135	3.72767e-05	3.68166e+06	0.390122	255	nyc	83	1	0.0342679	0.43602	0.494633	0.102681	0.223565	0.127518	2.08663	4\	83	2.18921e+06	3104.06	722.739	4441.3	43	1	0	11383	0	0	0	0	0	1.8731e+06	859.169	199.571	1227.87	26	11	7	3159	0	0	0	0	0	3.71877e+06	1825.45	425.074	2607.95	54	24	15	6717	0	0	0	0	0	334214	260.457	60.886	373.209	8	3	2	966	0	0	0	0	0	1.2819e+06	228.886	52.9934	328.108	11	12	7	829	0	0	0	0	0	0	9437195	26	109	194	0.23	0.63	0.14	255
83	0.125	0	0.5	2020-11-01	5	No testing	467	66.0678	156.714	0	59757.3	0	NA	9437195	0	4.7984e+06	0.508456	4.71056e+06	0.499148	255	nyc	83	1	0.0342679	0.43602	0.494633	0.102681	0.223565	0.127518	2.08663	4\	83	2.18921e+06	3104.06	722.739	4441.3	43	1	0	11383	0	0	0	0	0	1.8731e+06	859.169	199.571	1227.87	26	11	7	3159	0	0	0	0	0	3.71877e+06	1825.45	425.074	2607.95	54	24	15	6717	0	0	0	0	0	334214	260.457	60.886	373.209	8	3	2	966	0	0	0	0	0	1.2819e+06	228.886	52.9934	328.108	11	12	7	829	0	0	0	0	0	0	9437195	26	109	194	0.23	0.63	0.14	255
84	0.75	365	0.998	2020-11-01	5	Ideal test, annual testing, with shielding	467	68.2625	168.582	14.5165	35228.9	1.34088e+06	0.994047	8.09632e+06	0.142084	1.68491e+06	0.208108	2.95827e+06	0.313469	255	nyc	84	1	0.0345621	0.624708	0.486924	0.129986	0.147198	0.0894029	2.08663	4\	84	2.18949e+06	2999.13	698.307	4291.16	43	1	0	11383	0	0	0	0	0	1.87318e+06	830.125	192.824	1186.36	26	11	7	3159	0	0	0	0	0	3.71893e+06	1763.74	410.705	2519.79	54	24	15	6717	0	0	0	0	0	334238	251.652	58.8278	360.592	8	3	2	966	0	0	0	0	0	1.28192e+06	221.149	51.2019	317.016	11	12	7	829	0	0	0	0	0	0	9437195	26	109	194	0.23	0.63	0.14	255
84	0.25	30	0.5	2020-11-01	5	Antibodies cant distinguish, monthly testing, with shielding	467	392.277	877.247	177517	82023	9.43272e+06	0.667348	4470.72	0.999526	1.01212e-07	2.26389e-11	6.31099e+06	0.668736	255	nyc	84	1	0.0345621	0.624708	0.486924	0.129986	0.147198	0.0894029	2.08663	4\	84	2.18949e+06	2999.13	698.307	4291.16	43	1	0	11383	0	0	0	0	0	1.87318e+06	830.125	192.824	1186.36	26	11	7	3159	0	0	0	0	0	3.71893e+06	1763.74	410.705	2519.79	54	24	15	6717	0	0	0	0	0	334238	251.652	58.8278	360.592	8	3	2	966	0	0	0	0	0	1.28192e+06	221.149	51.2019	317.016	11	12	7	829	0	0	0	0	0	0	9437195	26	109	194	0.23	0.63	0.14	255
84	0.125	0	0.5	2020-11-01	5	No testing	467	497.542	1230.53	0	41329.4	0	NA	9437195	0	3.51919e+06	0.372906	3.47388e+06	0.368106	255	nyc	84	1	0.0345621	0.624708	0.486924	0.129986	0.147198	0.0894029	2.08663	4\	84	2.18949e+06	2999.13	698.307	4291.16	43	1	0	11383	0	0	0	0	0	1.87318e+06	830.125	192.824	1186.36	26	11	7	3159	0	0	0	0	0	3.71893e+06	1763.74	410.705	2519.79	54	24	15	6717	0	0	0	0	0	334238	251.652	58.8278	360.592	8	3	2	966	0	0	0	0	0	1.28192e+06	221.149	51.2019	317.016	11	12	7	829	0	0	0	0	0	0	9437195	26	109	194	0.23	0.63	0.14	255
84	0.5	30	0.96	2020-11-01	5	Suboptimal test, monthly testing, with shielding	467	168.874	432.813	1915.18	29814.7	5.0723e+06	0.505084	4.3649e+06	0.537479	7527.53	0.00172456	2.52668e+06	0.267736	255	nyc	84	1	0.0345621	0.624708	0.486924	0.129986	0.147198	0.0894029	2.08663	4\	84	2.18949e+06	2999.13	698.307	4291.16	43	1	0	11383	0	0	0	0	0	1.87318e+06	830.125	192.824	1186.36	26	11	7	3159	0	0	0	0	0	3.71893e+06	1763.74	410.705	2519.79	54	24	15	6717	0	0	0	0	0	334238	251.652	58.8278	360.592	8	3	2	966	0	0	0	0	0	1.28192e+06	221.149	51.2019	317.016	11	12	7	829	0	0	0	0	0	0	9437195	26	109	194	0.23	0.63	0.14	255
84	0.625	30	0.998	2020-11-01	5	Ideal test, monthly testing, with shielding	467	2.32764	5.96242	27.2216	28390.8	2.5713e+06	0.950451	6.8659e+06	0.272464	1039.31	0.000151372	2.39211e+06	0.253477	255	nyc	84	1	0.0345621	0.624708	0.486924	0.129986	0.147198	0.0894029	2.08663	4\	84	2.18949e+06	2999.13	698.307	4291.16	43	1	0	11383	0	0	0	0	0	1.87318e+06	830.125	192.824	1186.36	26	11	7	3159	0	0	0	0	0	3.71893e+06	1763.74	410.705	2519.79	54	24	15	6717	0	0	0	0	0	334238	251.652	58.8278	360.592	8	3	2	966	0	0	0	0	0	1.28192e+06	221.149	51.2019	317.016	11	12	7	829	0	0	0	0	0	0	9437195	26	109	194	0.23	0.63	0.14	255
84	0.375	30	0.96	2020-11-01	1	Suboptimal test, monthly testing, no shielding	467	1089.07	2685.77	14888.6	46518.7	6.0236e+06	0.646691	3.41359e+06	0.638283	37037.9	0.0108501	3.92305e+06	0.4157	255	nyc	84	1	0.0345621	0.624708	0.486924	0.129986	0.147198	0.0894029	2.08663	4\	84	2.18949e+06	2999.13	698.307	4291.16	43	1	0	11383	0	0	0	0	0	1.87318e+06	830.125	192.824	1186.36	26	11	7	3159	0	0	0	0	0	3.71893e+06	1763.74	410.705	2519.79	54	24	15	6717	0	0	0	0	0	334238	251.652	58.8278	360.592	8	3	2	966	0	0	0	0	0	1.28192e+06	221.149	51.2019	317.016	11	12	7	829	0	0	0	0	0	0	9437195	26	109	194	0.23	0.63	0.14	255
85	0.75	365	0.998	2020-11-01	5	Ideal test, annual testing, with shielding	467	15.6236	37.5772	12.1996	42652.1	1.62566e+06	0.995387	7.81154e+06	0.172261	1.91387e+06	0.245005	3.46365e+06	0.367021	255	nyc	85	1	0.0333192	0.533596	0.492528	0.116758	0.318279	0.255749	2.08663	4\	85	2.18827e+06	3457.08	804.935	4946.39	43	1	0	11383	0	0	0	0	0	1.87284e+06	956.88	222.267	1367.51	26	11	7	3159	0	0	0	0	0	3.71821e+06	2033.06	473.417	2904.55	54	24	15	6717	0	0	0	0	0	334135	290.078	67.8104	415.653	8	3	2	966	0	0	0	0	0	1.28183e+06	254.917	59.0202	365.423	11	12	7	829	0	0	0	0	0	0	9437195	26	109	194	0.23	0.63	0.14	255
85	0.125	0	0.5	2020-11-01	5	No testing	467	261.982	637.945	0	49150.5	0	NA	9437195	0	4.03687e+06	0.427762	3.9723e+06	0.42092	255	nyc	85	1	0.0333192	0.533596	0.492528	0.116758	0.318279	0.255749	2.08663	4\	85	2.18827e+06	3457.08	804.935	4946.39	43	1	0	11383	0	0	0	0	0	1.87284e+06	956.88	222.267	1367.51	26	11	7	3159	0	0	0	0	0	3.71821e+06	2033.06	473.417	2904.55	54	24	15	6717	0	0	0	0	0	334135	290.078	67.8104	415.653	8	3	2	966	0	0	0	0	0	1.28183e+06	254.917	59.0202	365.423	11	12	7	829	0	0	0	0	0	0	9437195	26	109	194	0.23	0.63	0.14	255
85	0.375	30	0.96	2020-11-01	1	Suboptimal test, monthly testing, no shielding	467	549.003	1340.95	11441.9	52496.9	6.46802e+06	0.66105	2.96917e+06	0.685375	15085.8	0.0050808	4.24565e+06	0.449885	255	nyc	85	1	0.0333192	0.533596	0.492528	0.116758	0.318279	0.255749	2.08663	4\	85	2.18827e+06	3457.08	804.935	4946.39	43	1	0	11383	0	0	0	0	0	1.87284e+06	956.88	222.267	1367.51	26	11	7	3159	0	0	0	0	0	3.71821e+06	2033.06	473.417	2904.55	54	24	15	6717	0	0	0	0	0	334135	290.078	67.8104	415.653	8	3	2	966	0	0	0	0	0	1.28183e+06	254.917	59.0202	365.423	11	12	7	829	0	0	0	0	0	0	9437195	26	109	194	0.23	0.63	0.14	255
85	0.5	30	0.96	2020-11-01	5	Suboptimal test, monthly testing, with shielding	467	51.1831	129.455	1224.41	35944.5	5.50639e+06	0.544235	3.9308e+06	0.583478	2088.75	0.00053138	2.94254e+06	0.311802	255	nyc	85	1	0.0333192	0.533596	0.492528	0.116758	0.318279	0.255749	2.08663	4\	85	2.18827e+06	3457.08	804.935	4946.39	43	1	0	11383	0	0	0	0	0	1.87284e+06	956.88	222.267	1367.51	26	11	7	3159	0	0	0	0	0	3.71821e+06	2033.06	473.417	2904.55	54	24	15	6717	0	0	0	0	0	334135	290.078	67.8104	415.653	8	3	2	966	0	0	0	0	0	1.28183e+06	254.917	59.0202	365.423	11	12	7	829	0	0	0	0	0	0	9437195	26	109	194	0.23	0.63	0.14	255
85	0.25	30	0.5	2020-11-01	5	Antibodies cant distinguish, monthly testing, with shielding	467	470.199	1072.61	146880	79374.1	9.44792e+06	0.64231	-10725.1	1.00114	1.01433e-07	-9.45749e-12	6.07311e+06	0.64353	255	nyc	85	1	0.0333192	0.533596	0.492528	0.116758	0.318279	0.255749	2.08663	4\	85	2.18827e+06	3457.08	804.935	4946.39	43	1	0	11383	0	0	0	0	0	1.87284e+06	956.88	222.267	1367.51	26	11	7	3159	0	0	0	0	0	3.71821e+06	2033.06	473.417	2904.55	54	24	15	6717	0	0	0	0	0	334135	290.078	67.8104	415.653	8	3	2	966	0	0	0	0	0	1.28183e+06	254.917	59.0202	365.423	11	12	7	829	0	0	0	0	0	0	9437195	26	109	194	0.23	0.63	0.14	255
85	0.625	30	0.998	2020-11-01	5	Ideal test, monthly testing, with shielding	467	0.690926	1.73605	27.0841	35025.2	3.04875e+06	0.958524	6.38845e+06	0.323057	494.115	7.7345e-05	2.86386e+06	0.303465	255	nyc	85	1	0.0333192	0.533596	0.492528	0.116758	0.318279	0.255749	2.08663	4\	85	2.18827e+06	3457.08	804.935	4946.39	43	1	0	11383	0	0	0	0	0	1.87284e+06	956.88	222.267	1367.51	26	11	7	3159	0	0	0	0	0	3.71821e+06	2033.06	473.417	2904.55	54	24	15	6717	0	0	0	0	0	334135	290.078	67.8104	415.653	8	3	2	966	0	0	0	0	0	1.28183e+06	254.917	59.0202	365.423	11	12	7	829	0	0	0	0	0	0	9437195	26	109	194	0.23	0.63	0.14	255
86	0.75	365	0.998	2020-11-01	5	Ideal test, annual testing, with shielding	467	0.218266	0.491847	6.86116	60540.7	2.41493e+06	0.997475	7.02226e+06	0.255895	2.49357e+06	0.355095	4.81507e+06	0.510222	255	nyc	86	1	0.034407	0.360283	0.486732	0.0150028	0.435196	0.0905301	2.08663	4\	86	2.18948e+06	3002.23	699.03	4295.6	43	1	0	11383	0	0	0	0	0	1.87318e+06	830.984	193.024	1187.59	26	11	7	3159	0	0	0	0	0	3.71893e+06	1765.57	411.13	2522.4	54	24	15	6717	0	0	0	0	0	334237	251.912	58.8886	360.965	8	3	2	966	0	0	0	0	0	1.28192e+06	221.378	51.2549	317.344	11	12	7	829	0	0	0	0	0	0	9437195	26	109	194	0.23	0.63	0.14	255
86	0.375	30	0.96	2020-11-01	1	Suboptimal test, monthly testing, no shielding	467	48.3892	115.077	4650.55	65243	7.56412e+06	0.692837	1.87307e+06	0.801522	708.155	0.000378071	5.15478e+06	0.54622	255	nyc	86	1	0.034407	0.360283	0.486732	0.0150028	0.435196	0.0905301	2.08663	4\	86	2.18948e+06	3002.23	699.03	4295.6	43	1	0	11383	0	0	0	0	0	1.87318e+06	830.984	193.024	1187.59	26	11	7	3159	0	0	0	0	0	3.71893e+06	1765.57	411.13	2522.4	54	24	15	6717	0	0	0	0	0	334237	251.912	58.8886	360.965	8	3	2	966	0	0	0	0	0	1.28192e+06	221.378	51.2549	317.344	11	12	7	829	0	0	0	0	0	0	9437195	26	109	194	0.23	0.63	0.14	255
86	0.25	30	0.5	2020-11-01	5	Antibodies cant distinguish, monthly testing, with shielding	467	360.48	846.502	63801.1	72457	9.49528e+06	0.601232	-58082.4	1.00615	5.819e-08	-1.00185e-12	5.66518e+06	0.600303	255	nyc	86	1	0.034407	0.360283	0.486732	0.0150028	0.435196	0.0905301	2.08663	4\	86	2.18948e+06	3002.23	699.03	4295.6	43	1	0	11383	0	0	0	0	0	1.87318e+06	830.984	193.024	1187.59	26	11	7	3159	0	0	0	0	0	3.71893e+06	1765.57	411.13	2522.4	54	24	15	6717	0	0	0	0	0	334237	251.912	58.8886	360.965	8	3	2	966	0	0	0	0	0	1.28192e+06	221.378	51.2549	317.344	11	12	7	829	0	0	0	0	0	0	9437195	26	109	194	0.23	0.63	0.14	255
86	0.125	0	0.5	2020-11-01	5	No testing	467	20.7284	48.652	0	64410.3	0	NA	9437195	0	5.18301e+06	0.549211	5.0924e+06	0.53961	255	nyc	86	1	0.034407	0.360283	0.486732	0.0150028	0.435196	0.0905301	2.08663	4\	86	2.18948e+06	3002.23	699.03	4295.6	43	1	0	11383	0	0	0	0	0	1.87318e+06	830.984	193.024	1187.59	26	11	7	3159	0	0	0	0	0	3.71893e+06	1765.57	411.13	2522.4	54	24	15	6717	0	0	0	0	0	334237	251.912	58.8886	360.965	8	3	2	966	0	0	0	0	0	1.28192e+06	221.378	51.2549	317.344	11	12	7	829	0	0	0	0	0	0	9437195	26	109	194	0.23	0.63	0.14	255
86	0.625	30	0.998	2020-11-01	5	Ideal test, monthly testing, with shielding	467	0.0339597	0.0798506	25.3713	53897.3	4.53001e+06	0.972736	4.90719e+06	0.480016	110.014	2.24189e-05	4.32673e+06	0.458476	255	nyc	86	1	0.034407	0.360283	0.486732	0.0150028	0.435196	0.0905301	2.08663	4\	86	2.18948e+06	3002.23	699.03	4295.6	43	1	0	11383	0	0	0	0	0	1.87318e+06	830.984	193.024	1187.59	26	11	7	3159	0	0	0	0	0	3.71893e+06	1765.57	411.13	2522.4	54	24	15	6717	0	0	0	0	0	334237	251.912	58.8886	360.965	8	3	2	966	0	0	0	0	0	1.28192e+06	221.378	51.2549	317.344	11	12	7	829	0	0	0	0	0	0	9437195	26	109	194	0.23	0.63	0.14	255
86	0.5	30	0.96	2020-11-01	5	Suboptimal test, monthly testing, with shielding	467	1.90416	4.62133	680.77	54295.6	6.90197e+06	0.642844	2.53523e+06	0.731358	57.1498	2.25423e-05	4.35717e+06	0.461701	255	nyc	86	1	0.034407	0.360283	0.486732	0.0150028	0.435196	0.0905301	2.08663	4\	86	2.18948e+06	3002.23	699.03	4295.6	43	1	0	11383	0	0	0	0	0	1.87318e+06	830.984	193.024	1187.59	26	11	7	3159	0	0	0	0	0	3.71893e+06	1765.57	411.13	2522.4	54	24	15	6717	0	0	0	0	0	334237	251.912	58.8886	360.965	8	3	2	966	0	0	0	0	0	1.28192e+06	221.378	51.2549	317.344	11	12	7	829	0	0	0	0	0	0	9437195	26	109	194	0.23	0.63	0.14	255
87	0.25	30	0.5	2020-11-01	5	Antibodies cant distinguish, monthly testing, with shielding	467	7234.89	18125.6	92384.7	42840.7	9.43529e+06	0.400529	1906.66	0.999798	1.85793e-09	9.74444e-13	4.1757e+06	0.442472	255	nyc	87	1	0.0312048	0.950858	0.485386	0.233471	0.173115	0.60112	2.08663	4\	87	2.18574e+06	4407.88	1026.32	6306.81	43	1	0	11383	0	0	0	0	0	1.87214e+06	1220.05	283.398	1743.62	26	11	7	3159	0	0	0	0	0	3.71673e+06	2592.21	603.622	3703.39	54	24	15	6717	0	0	0	0	0	333923	369.859	86.4605	529.971	8	3	2	966	0	0	0	0	0	1.28164e+06	325.027	75.2527	465.926	11	12	7	829	0	0	0	0	0	0	9437195	26	109	194	0.23	0.63	0.14	255
87	0.125	0	0.5	2020-11-01	5	No testing	467	3.00131	7.82971	0	19477	0	NA	9437195	0	1.69784e+06	0.179909	1.6582e+06	0.175709	255	nyc	87	1	0.0312048	0.950858	0.485386	0.233471	0.173115	0.60112	2.08663	4\	87	2.18574e+06	4407.88	1026.32	6306.81	43	1	0	11383	0	0	0	0	0	1.87214e+06	1220.05	283.398	1743.62	26	11	7	3159	0	0	0	0	0	3.71673e+06	2592.21	603.622	3703.39	54	24	15	6717	0	0	0	0	0	333923	369.859	86.4605	529.971	8	3	2	966	0	0	0	0	0	1.28164e+06	325.027	75.2527	465.926	11	12	7	829	0	0	0	0	0	0	9437195	26	109	194	0.23	0.63	0.14	255
87	0.625	30	0.998	2020-11-01	5	Ideal test, monthly testing, with shielding	467	0.0754968	0.196364	0.59172	19410.5	1.82097e+06	0.928793	7.61623e+06	0.192956	394.534	5.18018e-05	1.65199e+06	0.175051	255	nyc	87	1	0.0312048	0.950858	0.485386	0.233471	0.173115	0.60112	2.08663	4\	87	2.18574e+06	4407.88	1026.32	6306.81	43	1	0	11383	0	0	0	0	0	1.87214e+06	1220.05	283.398	1743.62	26	11	7	3159	0	0	0	0	0	3.71673e+06	2592.21	603.622	3703.39	54	24	15	6717	0	0	0	0	0	333923	369.859	86.4605	529.971	8	3	2	966	0	0	0	0	0	1.28164e+06	325.027	75.2527	465.926	11	12	7	829	0	0	0	0	0	0	9437195	26	109	194	0.23	0.63	0.14	255
87	0.75	365	0.998	2020-11-01	5	Ideal test, annual testing, with shielding	467	1.14371	2.97258	0.16615	19456.6	779112	0.987943	8.65808e+06	0.0825576	926210	0.106976	1.65621e+06	0.175498	255	nyc	87	1	0.0312048	0.950858	0.485386	0.233471	0.173115	0.60112	2.08663	4\	87	2.18574e+06	4407.88	1026.32	6306.81	43	1	0	11383	0	0	0	0	0	1.87214e+06	1220.05	283.398	1743.62	26	11	7	3159	0	0	0	0	0	3.71673e+06	2592.21	603.622	3703.39	54	24	15	6717	0	0	0	0	0	333923	369.859	86.4605	529.971	8	3	2	966	0	0	0	0	0	1.28164e+06	325.027	75.2527	465.926	11	12	7	829	0	0	0	0	0	0	9437195	26	109	194	0.23	0.63	0.14	255
87	0.375	30	0.96	2020-11-01	1	Suboptimal test, monthly testing, no shielding	467	17.7952	46.7625	165.049	19549.5	4.29284e+06	0.396875	5.14435e+06	0.454886	1031.12	0.000200437	1.66616e+06	0.176553	255	nyc	87	1	0.0312048	0.950858	0.485386	0.233471	0.173115	0.60112	2.08663	4\	87	2.18574e+06	4407.88	1026.32	6306.81	43	1	0	11383	0	0	0	0	0	1.87214e+06	1220.05	283.398	1743.62	26	11	7	3159	0	0	0	0	0	3.71673e+06	2592.21	603.622	3703.39	54	24	15	6717	0	0	0	0	0	333923	369.859	86.4605	529.971	8	3	2	966	0	0	0	0	0	1.28164e+06	325.027	75.2527	465.926	11	12	7	829	0	0	0	0	0	0	9437195	26	109	194	0.23	0.63	0.14	255
87	0.5	30	0.96	2020-11-01	5	Suboptimal test, monthly testing, with shielding	467	2.59766	6.78099	34.8549	19429.9	4.28598e+06	0.395073	5.15122e+06	0.454158	212.065	4.1168e-05	1.65394e+06	0.175258	255	nyc	87	1	0.0312048	0.950858	0.485386	0.233471	0.173115	0.60112	2.08663	4\	87	2.18574e+06	4407.88	1026.32	6306.81	43	1	0	11383	0	0	0	0	0	1.87214e+06	1220.05	283.398	1743.62	26	11	7	3159	0	0	0	0	0	3.71673e+06	2592.21	603.622	3703.39	54	24	15	6717	0	0	0	0	0	333923	369.859	86.4605	529.971	8	3	2	966	0	0	0	0	0	1.28164e+06	325.027	75.2527	465.926	11	12	7	829	0	0	0	0	0	0	9437195	26	109	194	0.23	0.63	0.14	255
88	0.125	0	0.5	2020-11-01	5	No testing	467	30.7669	80.0815	0	22519.1	0	NA	9437195	0	1.90486e+06	0.201846	1.86675e+06	0.197807	255	nyc	88	1	0.0347315	0.879668	0.489981	0.0447518	0.375445	0.0832955	2.08663	4\	88	2.18954e+06	2982.31	694.392	4267.1	43	1	0	11383	0	0	0	0	0	1.87319e+06	825.471	191.743	1179.71	26	11	7	3159	0	0	0	0	0	3.71896e+06	1753.86	408.402	2505.66	54	24	15	6717	0	0	0	0	0	334242	250.241	58.498	358.571	8	3	2	966	0	0	0	0	0	1.28192e+06	219.909	50.9149	315.239	11	12	7	829	0	0	0	0	0	0	9437195	26	109	194	0.23	0.63	0.14	255
88	0.75	365	0.998	2020-11-01	5	Ideal test, annual testing, with shielding	467	10.9048	28.4931	0.984697	22367.1	867753	0.9894	8.56944e+06	0.0919503	1.03255e+06	0.120492	1.85191e+06	0.196235	255	nyc	88	1	0.0347315	0.879668	0.489981	0.0447518	0.375445	0.0832955	2.08663	4\	88	2.18954e+06	2982.31	694.392	4267.1	43	1	0	11383	0	0	0	0	0	1.87319e+06	825.471	191.743	1179.71	26	11	7	3159	0	0	0	0	0	3.71896e+06	1753.86	408.402	2505.66	54	24	15	6717	0	0	0	0	0	334242	250.241	58.498	358.571	8	3	2	966	0	0	0	0	0	1.28192e+06	219.909	50.9149	315.239	11	12	7	829	0	0	0	0	0	0	9437195	26	109	194	0.23	0.63	0.14	255
88	0.25	30	0.5	2020-11-01	5	Antibodies cant distinguish, monthly testing, with shielding	467	2130	4768.19	206013	83539	9.4102e+06	0.680263	26998.2	0.997139	8.62978e-09	3.19643e-13	6.48923e+06	0.687623	255	nyc	88	1	0.0347315	0.879668	0.489981	0.0447518	0.375445	0.0832955	2.08663	4\	88	2.18954e+06	2982.31	694.392	4267.1	43	1	0	11383	0	0	0	0	0	1.87319e+06	825.471	191.743	1179.71	26	11	7	3159	0	0	0	0	0	3.71896e+06	1753.86	408.402	2505.66	54	24	15	6717	0	0	0	0	0	334242	250.241	58.498	358.571	8	3	2	966	0	0	0	0	0	1.28192e+06	219.909	50.9149	315.239	11	12	7	829	0	0	0	0	0	0	9437195	26	109	194	0.23	0.63	0.14	255
88	0.625	30	0.998	2020-11-01	5	Ideal test, monthly testing, with shielding	467	0.819061	2.1667	2.83619	22105.8	1.99647e+06	0.93526	7.44073e+06	0.211553	561.622	7.54794e-05	1.82835e+06	0.193738	255	nyc	88	1	0.0347315	0.879668	0.489981	0.0447518	0.375445	0.0832955	2.08663	4\	88	2.18954e+06	2982.31	694.392	4267.1	43	1	0	11383	0	0	0	0	0	1.87319e+06	825.471	191.743	1179.71	26	11	7	3159	0	0	0	0	0	3.71896e+06	1753.86	408.402	2505.66	54	24	15	6717	0	0	0	0	0	334242	250.241	58.498	358.571	8	3	2	966	0	0	0	0	0	1.28192e+06	219.909	50.9149	315.239	11	12	7	829	0	0	0	0	0	0	9437195	26	109	194	0.23	0.63	0.14	255
88	0.375	30	0.96	2020-11-01	1	Suboptimal test, monthly testing, no shielding	467	262.61	689.484	1621.32	23314.1	4.51184e+06	0.436503	4.92536e+06	0.478091	11817.5	0.00239931	1.96003e+06	0.207692	255	nyc	88	1	0.0347315	0.879668	0.489981	0.0447518	0.375445	0.0832955	2.08663	4\	88	2.18954e+06	2982.31	694.392	4267.1	43	1	0	11383	0	0	0	0	0	1.87319e+06	825.471	191.743	1179.71	26	11	7	3159	0	0	0	0	0	3.71896e+06	1753.86	408.402	2505.66	54	24	15	6717	0	0	0	0	0	334242	250.241	58.498	358.571	8	3	2	966	0	0	0	0	0	1.28192e+06	219.909	50.9149	315.239	11	12	7	829	0	0	0	0	0	0	9437195	26	109	194	0.23	0.63	0.14	255
88	0.5	30	0.96	2020-11-01	5	Suboptimal test, monthly testing, with shielding	467	41.5495	108.892	300.7	22287.5	4.46137e+06	0.422025	4.97583e+06	0.472743	1956.56	0.000393214	1.84822e+06	0.195844	255	nyc	88	1	0.0347315	0.879668	0.489981	0.0447518	0.375445	0.0832955	2.08663	4\	88	2.18954e+06	2982.31	694.392	4267.1	43	1	0	11383	0	0	0	0	0	1.87319e+06	825.471	191.743	1179.71	26	11	7	3159	0	0	0	0	0	3.71896e+06	1753.86	408.402	2505.66	54	24	15	6717	0	0	0	0	0	334242	250.241	58.498	358.571	8	3	2	966	0	0	0	0	0	1.28192e+06	219.909	50.9149	315.239	11	12	7	829	0	0	0	0	0	0	9437195	26	109	194	0.23	0.63	0.14	255
89	0.25	30	0.5	2020-11-01	5	Antibodies cant distinguish, monthly testing, with shielding	467	192.363	454.772	33013	70386.2	9.51403e+06	0.587103	-76834.3	1.00814	3.42639e-08	-4.45945e-13	5.51698e+06	0.584599	255	nyc	89	1	0.034516	0.295328	0.485391	0.0486376	0.381715	0.0759744	2.08663	4\	89	2.18959e+06	2962.16	689.7	4238.26	43	1	0	11383	0	0	0	0	0	1.87321e+06	819.892	190.447	1171.74	26	11	7	3159	0	0	0	0	0	3.71899e+06	1742	405.642	2488.73	54	24	15	6717	0	0	0	0	0	334246	248.55	58.1026	356.148	8	3	2	966	0	0	0	0	0	1.28193e+06	218.423	50.5708	313.109	11	12	7	829	0	0	0	0	0	0	9437195	26	109	194	0.23	0.63	0.14	255
89	0.125	0	0.5	2020-11-01	5	No testing	467	8.21235	19.089	0	68599.7	0	NA	9437195	0	5.48157e+06	0.580847	5.38557e+06	0.570674	255	nyc	89	1	0.034516	0.295328	0.485391	0.0486376	0.381715	0.0759744	2.08663	4\	89	2.18959e+06	2962.16	689.7	4238.26	43	1	0	11383	0	0	0	0	0	1.87321e+06	819.892	190.447	1171.74	26	11	7	3159	0	0	0	0	0	3.71899e+06	1742	405.642	2488.73	54	24	15	6717	0	0	0	0	0	334246	248.55	58.1026	356.148	8	3	2	966	0	0	0	0	0	1.28193e+06	218.423	50.5708	313.109	11	12	7	829	0	0	0	0	0	0	9437195	26	109	194	0.23	0.63	0.14	255
89	0.625	30	0.998	2020-11-01	5	Ideal test, monthly testing, with shielding	467	0.00750778	0.0171471	18.1536	60939.6	5.04892e+06	0.975704	4.38827e+06	0.535002	69.7971	1.59054e-05	4.83795e+06	0.512647	255	nyc	89	1	0.034516	0.295328	0.485391	0.0486376	0.381715	0.0759744	2.08663	4\	89	2.18959e+06	2962.16	689.7	4238.26	43	1	0	11383	0	0	0	0	0	1.87321e+06	819.892	190.447	1171.74	26	11	7	3159	0	0	0	0	0	3.71899e+06	1742	405.642	2488.73	54	24	15	6717	0	0	0	0	0	334246	248.55	58.1026	356.148	8	3	2	966	0	0	0	0	0	1.28193e+06	218.423	50.5708	313.109	11	12	7	829	0	0	0	0	0	0	9437195	26	109	194	0.23	0.63	0.14	255
89	0.375	30	0.96	2020-11-01	1	Suboptimal test, monthly testing, no shielding	467	18.1474	42.756	2897.15	69001.3	7.86847e+06	0.700084	1.56872e+06	0.833772	220.679	0.000140674	5.41508e+06	0.573801	255	nyc	89	1	0.034516	0.295328	0.485391	0.0486376	0.381715	0.0759744	2.08663	4\	89	2.18959e+06	2962.16	689.7	4238.26	43	1	0	11383	0	0	0	0	0	1.87321e+06	819.892	190.447	1171.74	26	11	7	3159	0	0	0	0	0	3.71899e+06	1742	405.642	2488.73	54	24	15	6717	0	0	0	0	0	334246	248.55	58.1026	356.148	8	3	2	966	0	0	0	0	0	1.28193e+06	218.423	50.5708	313.109	11	12	7	829	0	0	0	0	0	0	9437195	26	109	194	0.23	0.63	0.14	255
89	0.75	365	0.998	2020-11-01	5	Ideal test, annual testing, with shielding	467	0.0499368	0.109917	4.51303	65922.1	2.64522e+06	0.997854	6.79197e+06	0.280298	2.65082e+06	0.390288	5.19675e+06	0.550667	255	nyc	89	1	0.034516	0.295328	0.485391	0.0486376	0.381715	0.0759744	2.08663	4\	89	2.18959e+06	2962.16	689.7	4238.26	43	1	0	11383	0	0	0	0	0	1.87321e+06	819.892	190.447	1171.74	26	11	7	3159	0	0	0	0	0	3.71899e+06	1742	405.642	2488.73	54	24	15	6717	0	0	0	0	0	334246	248.55	58.1026	356.148	8	3	2	966	0	0	0	0	0	1.28193e+06	218.423	50.5708	313.109	11	12	7	829	0	0	0	0	0	0	9437195	26	109	194	0.23	0.63	0.14	255
89	0.5	30	0.96	2020-11-01	5	Suboptimal test, monthly testing, with shielding	467	0.397357	0.948017	450.958	61179.6	7.39502e+06	0.668575	2.04218e+06	0.783603	15.1674	7.42709e-06	4.85584e+06	0.514542	255	nyc	89	1	0.034516	0.295328	0.485391	0.0486376	0.381715	0.0759744	2.08663	4\	89	2.18959e+06	2962.16	689.7	4238.26	43	1	0	11383	0	0	0	0	0	1.87321e+06	819.892	190.447	1171.74	26	11	7	3159	0	0	0	0	0	3.71899e+06	1742	405.642	2488.73	54	24	15	6717	0	0	0	0	0	334246	248.55	58.1026	356.148	8	3	2	966	0	0	0	0	0	1.28193e+06	218.423	50.5708	313.109	11	12	7	829	0	0	0	0	0	0	9437195	26	109	194	0.23	0.63	0.14	255
90	0.125	0	0.5	2020-11-01	5	No testing	467	304.575	777.224	0	28615.6	0	NA	9437195	0	2.62995e+06	0.278679	2.60131e+06	0.275645	255	nyc	90	1	0.0347159	0.740171	0.449284	0.112123	0.371014	0.15544	2.08663	4\	90	2.18901e+06	3180.93	740.637	4551.28	43	1	0	11383	0	0	0	0	0	1.87305e+06	880.445	204.513	1258.27	26	11	7	3159	0	0	0	0	0	3.71865e+06	1870.66	435.601	2672.53	54	24	15	6717	0	0	0	0	0	334197	266.907	62.3937	382.451	8	3	2	966	0	0	0	0	0	1.28188e+06	234.554	54.3057	336.233	11	12	7	829	0	0	0	0	0	0	9437195	26	109	194	0.23	0.63	0.14	255
90	0.75	365	0.998	2020-11-01	5	Ideal test, annual testing, with shielding	467	50.7227	129.632	5.51246	26547.1	1.09897e+06	0.992152	8.33822e+06	0.116451	1.34252e+06	0.161008	2.39054e+06	0.25331	255	nyc	90	1	0.0347159	0.740171	0.449284	0.112123	0.371014	0.15544	2.08663	4\	90	2.18901e+06	3180.93	740.637	4551.28	43	1	0	11383	0	0	0	0	0	1.87305e+06	880.445	204.513	1258.27	26	11	7	3159	0	0	0	0	0	3.71865e+06	1870.66	435.601	2672.53	54	24	15	6717	0	0	0	0	0	334197	266.907	62.3937	382.451	8	3	2	966	0	0	0	0	0	1.28188e+06	234.554	54.3057	336.233	11	12	7	829	0	0	0	0	0	0	9437195	26	109	194	0.23	0.63	0.14	255
90	0.25	30	0.5	2020-11-01	5	Antibodies cant distinguish, monthly testing, with shielding	467	815.967	1834.27	169167	75446.6	9.4256e+06	0.66666	11593.3	0.998772	3.57398e-08	3.0828e-12	6.32181e+06	0.669882	255	nyc	90	1	0.0347159	0.740171	0.449284	0.112123	0.371014	0.15544	2.08663	4\	90	2.18901e+06	3180.93	740.637	4551.28	43	1	0	11383	0	0	0	0	0	1.87305e+06	880.445	204.513	1258.27	26	11	7	3159	0	0	0	0	0	3.71865e+06	1870.66	435.601	2672.53	54	24	15	6717	0	0	0	0	0	334197	266.907	62.3937	382.451	8	3	2	966	0	0	0	0	0	1.28188e+06	234.554	54.3057	336.233	11	12	7	829	0	0	0	0	0	0	9437195	26	109	194	0.23	0.63	0.14	255
90	0.5	30	0.96	2020-11-01	5	Suboptimal test, monthly testing, with shielding	467	84.9964	220.213	786.409	24968.6	4.83e+06	0.4724	4.60719e+06	0.511805	4272.86	0.000927432	2.2497e+06	0.238386	255	nyc	90	1	0.0347159	0.740171	0.449284	0.112123	0.371014	0.15544	2.08663	4\	90	2.18901e+06	3180.93	740.637	4551.28	43	1	0	11383	0	0	0	0	0	1.87305e+06	880.445	204.513	1258.27	26	11	7	3159	0	0	0	0	0	3.71865e+06	1870.66	435.601	2672.53	54	24	15	6717	0	0	0	0	0	334197	266.907	62.3937	382.451	8	3	2	966	0	0	0	0	0	1.28188e+06	234.554	54.3057	336.233	11	12	7	829	0	0	0	0	0	0	9437195	26	109	194	0.23	0.63	0.14	255
90	0.375	30	0.96	2020-11-01	1	Suboptimal test, monthly testing, no shielding	467	1125.57	2871.13	8317.94	32345.2	5.25307e+06	0.559578	4.18412e+06	0.556635	49918.7	0.0119305	3.01788e+06	0.319785	255	nyc	90	1	0.0347159	0.740171	0.449284	0.112123	0.371014	0.15544	2.08663	4\	90	2.18901e+06	3180.93	740.637	4551.28	43	1	0	11383	0	0	0	0	0	1.87305e+06	880.445	204.513	1258.27	26	11	7	3159	0	0	0	0	0	3.71865e+06	1870.66	435.601	2672.53	54	24	15	6717	0	0	0	0	0	334197	266.907	62.3937	382.451	8	3	2	966	0	0	0	0	0	1.28188e+06	234.554	54.3057	336.233	11	12	7	829	0	0	0	0	0	0	9437195	26	109	194	0.23	0.63	0.14	255
90	0.625	30	0.998	2020-11-01	5	Ideal test, monthly testing, with shielding	467	1.16465	3.03151	9.60834	24413.3	2.35924e+06	0.945616	7.07796e+06	0.249994	697.799	9.85876e-05	2.18945e+06	0.232002	255	nyc	90	1	0.0347159	0.740171	0.449284	0.112123	0.371014	0.15544	2.08663	4\	90	2.18901e+06	3180.93	740.637	4551.28	43	1	0	11383	0	0	0	0	0	1.87305e+06	880.445	204.513	1258.27	26	11	7	3159	0	0	0	0	0	3.71865e+06	1870.66	435.601	2672.53	54	24	15	6717	0	0	0	0	0	334197	266.907	62.3937	382.451	8	3	2	966	0	0	0	0	0	1.28188e+06	234.554	54.3057	336.233	11	12	7	829	0	0	0	0	0	0	9437195	26	109	194	0.23	0.63	0.14	255
91	0.25	30	0.5	2020-11-01	5	Antibodies cant distinguish, monthly testing, with shielding	467	40.8542	96.2621	12661.8	66780	9.52104e+06	0.598074	-83841.9	1.00888	1.65757e-08	-1.97702e-13	5.61226e+06	0.594696	255	nyc	91	1	0.0351072	0.199833	0.448923	0.0661539	0.40978	0.10111	2.08663	4\	91	2.18941e+06	3031.36	705.812	4337.27	43	1	0	11383	0	0	0	0	0	1.87316e+06	839.046	194.897	1199.11	26	11	7	3159	0	0	0	0	0	3.71888e+06	1782.7	415.119	2546.87	54	24	15	6717	0	0	0	0	0	334231	254.356	59.46	364.468	8	3	2	966	0	0	0	0	0	1.28191e+06	223.525	51.7522	320.423	11	12	7	829	0	0	0	0	0	0	9437195	26	109	194	0.23	0.63	0.14	255
91	0.625	30	0.998	2020-11-01	5	Ideal test, monthly testing, with shielding	467	0.00133615	0.00296668	10.268	63214.2	5.54974e+06	0.978042	3.88745e+06	0.588071	45.4193	1.16836e-05	5.33964e+06	0.565807	255	nyc	91	1	0.0351072	0.199833	0.448923	0.0661539	0.40978	0.10111	2.08663	4\	91	2.18941e+06	3031.36	705.812	4337.27	43	1	0	11383	0	0	0	0	0	1.87316e+06	839.046	194.897	1199.11	26	11	7	3159	0	0	0	0	0	3.71888e+06	1782.7	415.119	2546.87	54	24	15	6717	0	0	0	0	0	334231	254.356	59.46	364.468	8	3	2	966	0	0	0	0	0	1.28191e+06	223.525	51.7522	320.423	11	12	7	829	0	0	0	0	0	0	9437195	26	109	194	0.23	0.63	0.14	255
91	0.75	365	0.998	2020-11-01	5	Ideal test, annual testing, with shielding	467	0.0103061	0.0221869	2.40482	66194.7	2.86156e+06	0.998166	6.57564e+06	0.303221	2.80243e+06	0.426183	5.5675e+06	0.589953	255	nyc	91	1	0.0351072	0.199833	0.448923	0.0661539	0.40978	0.10111	2.08663	4\	91	2.18941e+06	3031.36	705.812	4337.27	43	1	0	11383	0	0	0	0	0	1.87316e+06	839.046	194.897	1199.11	26	11	7	3159	0	0	0	0	0	3.71888e+06	1782.7	415.119	2546.87	54	24	15	6717	0	0	0	0	0	334231	254.356	59.46	364.468	8	3	2	966	0	0	0	0	0	1.28191e+06	223.525	51.7522	320.423	11	12	7	829	0	0	0	0	0	0	9437195	26	109	194	0.23	0.63	0.14	255
91	0.5	30	0.96	2020-11-01	5	Suboptimal test, monthly testing, with shielding	467	0.0693976	0.162807	243.401	63336.8	7.87365e+06	0.690601	1.56355e+06	0.834321	5.56874	3.56161e-06	5.34931e+06	0.566832	255	nyc	91	1	0.0351072	0.199833	0.448923	0.0661539	0.40978	0.10111	2.08663	4\	91	2.18941e+06	3031.36	705.812	4337.27	43	1	0	11383	0	0	0	0	0	1.87316e+06	839.046	194.897	1199.11	26	11	7	3159	0	0	0	0	0	3.71888e+06	1782.7	415.119	2546.87	54	24	15	6717	0	0	0	0	0	334231	254.356	59.46	364.468	8	3	2	966	0	0	0	0	0	1.28191e+06	223.525	51.7522	320.423	11	12	7	829	0	0	0	0	0	0	9437195	26	109	194	0.23	0.63	0.14	255
91	0.375	30	0.96	2020-11-01	1	Suboptimal test, monthly testing, no shielding	467	5.36846	12.527	1472.19	67822.3	8.16546e+06	0.708073	1.27174e+06	0.865242	60.6963	4.77271e-05	5.69036e+06	0.602971	255	nyc	91	1	0.0351072	0.199833	0.448923	0.0661539	0.40978	0.10111	2.08663	4\	91	2.18941e+06	3031.36	705.812	4337.27	43	1	0	11383	0	0	0	0	0	1.87316e+06	839.046	194.897	1199.11	26	11	7	3159	0	0	0	0	0	3.71888e+06	1782.7	415.119	2546.87	54	24	15	6717	0	0	0	0	0	334231	254.356	59.46	364.468	8	3	2	966	0	0	0	0	0	1.28191e+06	223.525	51.7522	320.423	11	12	7	829	0	0	0	0	0	0	9437195	26	109	194	0.23	0.63	0.14	255
91	0.125	0	0.5	2020-11-01	5	No testing	467	2.77951	6.41091	0	67685	0	NA	9437195	0	5.7722e+06	0.611644	5.67964e+06	0.601836	255	nyc	91	1	0.0351072	0.199833	0.448923	0.0661539	0.40978	0.10111	2.08663	4\	91	2.18941e+06	3031.36	705.812	4337.27	43	1	0	11383	0	0	0	0	0	1.87316e+06	839.046	194.897	1199.11	26	11	7	3159	0	0	0	0	0	3.71888e+06	1782.7	415.119	2546.87	54	24	15	6717	0	0	0	0	0	334231	254.356	59.46	364.468	8	3	2	966	0	0	0	0	0	1.28191e+06	223.525	51.7522	320.423	11	12	7	829	0	0	0	0	0	0	9437195	26	109	194	0.23	0.63	0.14	255
92	0.75	365	0.998	2020-11-01	5	Ideal test, annual testing, with shielding	467	10.7589	25.6022	11.649	42904	1.70489e+06	0.99569	7.7323e+06	0.180657	1.98606e+06	0.256852	3.61282e+06	0.382827	255	nyc	92	1	0.0342018	0.52436	0.474796	0.152794	0.192212	0.194137	2.08663	4\	92	2.18872e+06	3287.46	765.442	4703.71	43	1	0	11383	0	0	0	0	0	1.87297e+06	909.933	211.362	1300.42	26	11	7	3159	0	0	0	0	0	3.71848e+06	1933.31	450.19	2762.04	54	24	15	6717	0	0	0	0	0	334173	275.846	64.4834	395.259	8	3	2	966	0	0	0	0	0	1.28186e+06	242.41	56.1244	347.494	11	12	7	829	0	0	0	0	0	0	9437195	26	109	194	0.23	0.63	0.14	255
92	0.125	0	0.5	2020-11-01	5	No testing	467	211.778	512.81	0	49157.3	0	NA	9437195	0	4.18146e+06	0.443082	4.11278e+06	0.435805	255	nyc	92	1	0.0342018	0.52436	0.474796	0.152794	0.192212	0.194137	2.08663	4\	92	2.18872e+06	3287.46	765.442	4703.71	43	1	0	11383	0	0	0	0	0	1.87297e+06	909.933	211.362	1300.42	26	11	7	3159	0	0	0	0	0	3.71848e+06	1933.31	450.19	2762.04	54	24	15	6717	0	0	0	0	0	334173	275.846	64.4834	395.259	8	3	2	966	0	0	0	0	0	1.28186e+06	242.41	56.1244	347.494	11	12	7	829	0	0	0	0	0	0	9437195	26	109	194	0.23	0.63	0.14	255
92	0.25	30	0.5	2020-11-01	5	Antibodies cant distinguish, monthly testing, with shielding	467	445.612	1018.12	134734	75905.1	9.45397e+06	0.638103	-16774.3	1.00178	9.89578e-08	-5.89936e-12	6.03113e+06	0.639081	255	nyc	92	1	0.0342018	0.52436	0.474796	0.152794	0.192212	0.194137	2.08663	4\	92	2.18872e+06	3287.46	765.442	4703.71	43	1	0	11383	0	0	0	0	0	1.87297e+06	909.933	211.362	1300.42	26	11	7	3159	0	0	0	0	0	3.71848e+06	1933.31	450.19	2762.04	54	24	15	6717	0	0	0	0	0	334173	275.846	64.4834	395.259	8	3	2	966	0	0	0	0	0	1.28186e+06	242.41	56.1244	347.494	11	12	7	829	0	0	0	0	0	0	9437195	26	109	194	0.23	0.63	0.14	255
92	0.625	30	0.998	2020-11-01	5	Ideal test, monthly testing, with shielding	467	0.569406	1.41974	27.3017	35247.2	3.182e+06	0.960358	6.2552e+06	0.337176	435.303	6.95906e-05	2.99508e+06	0.31737	255	nyc	92	1	0.0342018	0.52436	0.474796	0.152794	0.192212	0.194137	2.08663	4\	92	2.18872e+06	3287.46	765.442	4703.71	43	1	0	11383	0	0	0	0	0	1.87297e+06	909.933	211.362	1300.42	26	11	7	3159	0	0	0	0	0	3.71848e+06	1933.31	450.19	2762.04	54	24	15	6717	0	0	0	0	0	334173	275.846	64.4834	395.259	8	3	2	966	0	0	0	0	0	1.28186e+06	242.41	56.1244	347.494	11	12	7	829	0	0	0	0	0	0	9437195	26	109	194	0.23	0.63	0.14	255
92	0.5	30	0.96	2020-11-01	5	Suboptimal test, monthly testing, with shielding	467	40.4	101.751	1161.64	36112.8	5.6328e+06	0.555322	3.80439e+06	0.596872	1650.48	0.000433835	3.07051e+06	0.325363	255	nyc	92	1	0.0342018	0.52436	0.474796	0.152794	0.192212	0.194137	2.08663	4\	92	2.18872e+06	3287.46	765.442	4703.71	43	1	0	11383	0	0	0	0	0	1.87297e+06	909.933	211.362	1300.42	26	11	7	3159	0	0	0	0	0	3.71848e+06	1933.31	450.19	2762.04	54	24	15	6717	0	0	0	0	0	334173	275.846	64.4834	395.259	8	3	2	966	0	0	0	0	0	1.28186e+06	242.41	56.1244	347.494	11	12	7	829	0	0	0	0	0	0	9437195	26	109	194	0.23	0.63	0.14	255
92	0.375	30	0.96	2020-11-01	1	Suboptimal test, monthly testing, no shielding	467	438.812	1066.97	10548.5	52046.9	6.59582e+06	0.666148	2.84137e+06	0.698918	11736	0.0041304	4.35342e+06	0.461304	255	nyc	92	1	0.0342018	0.52436	0.474796	0.152794	0.192212	0.194137	2.08663	4\	92	2.18872e+06	3287.46	765.442	4703.71	43	1	0	11383	0	0	0	0	0	1.87297e+06	909.933	211.362	1300.42	26	11	7	3159	0	0	0	0	0	3.71848e+06	1933.31	450.19	2762.04	54	24	15	6717	0	0	0	0	0	334173	275.846	64.4834	395.259	8	3	2	966	0	0	0	0	0	1.28186e+06	242.41	56.1244	347.494	11	12	7	829	0	0	0	0	0	0	9437195	26	109	194	0.23	0.63	0.14	255
93	0.125	0	0.5	2020-11-01	5	No testing	467	6.89243	15.9951	0	66849.6	0	NA	9437195	0	5.55078e+06	0.588181	5.45467e+06	0.577997	255	nyc	93	1	0.035445	0.287638	0.464952	0.186659	0.116147	0.0421034	2.08663	4\	93	2.18984e+06	2868.91	667.988	4104.85	43	1	0	11383	0	0	0	0	0	1.87328e+06	794.083	184.452	1134.85	26	11	7	3159	0	0	0	0	0	3.71914e+06	1687.17	392.873	2410.39	54	24	15	6717	0	0	0	0	0	334267	240.726	56.2736	344.936	8	3	2	966	0	0	0	0	0	1.28195e+06	211.547	48.9789	303.252	11	12	7	829	0	0	0	0	0	0	9437195	26	109	194	0.23	0.63	0.14	255
93	0.5	30	0.96	2020-11-01	5	Suboptimal test, monthly testing, with shielding	467	0.218122	0.517164	332.762	60850.6	7.54915e+06	0.675826	1.88804e+06	0.799936	9.36586	4.96061e-06	5.01161e+06	0.531048	255	nyc	93	1	0.035445	0.287638	0.464952	0.186659	0.116147	0.0421034	2.08663	4\	93	2.18984e+06	2868.91	667.988	4104.85	43	1	0	11383	0	0	0	0	0	1.87328e+06	794.083	184.452	1134.85	26	11	7	3159	0	0	0	0	0	3.71914e+06	1687.17	392.873	2410.39	54	24	15	6717	0	0	0	0	0	334267	240.726	56.2736	344.936	8	3	2	966	0	0	0	0	0	1.28195e+06	211.547	48.9789	303.252	11	12	7	829	0	0	0	0	0	0	9437195	26	109	194	0.23	0.63	0.14	255
93	0.25	30	0.5	2020-11-01	5	Antibodies cant distinguish, monthly testing, with shielding	467	132.795	314.064	22916.2	67302.9	9.51948e+06	0.585001	-82284.3	1.00872	2.4582e-08	-2.98745e-13	5.49249e+06	0.582005	255	nyc	93	1	0.035445	0.287638	0.464952	0.186659	0.116147	0.0421034	2.08663	4\	93	2.18984e+06	2868.91	667.988	4104.85	43	1	0	11383	0	0	0	0	0	1.87328e+06	794.083	184.452	1134.85	26	11	7	3159	0	0	0	0	0	3.71914e+06	1687.17	392.873	2410.39	54	24	15	6717	0	0	0	0	0	334267	240.726	56.2736	344.936	8	3	2	966	0	0	0	0	0	1.28195e+06	211.547	48.9789	303.252	11	12	7	829	0	0	0	0	0	0	9437195	26	109	194	0.23	0.63	0.14	255
93	0.75	365	0.998	2020-11-01	5	Ideal test, annual testing, with shielding	467	0.0314008	0.0685719	3.40502	64668.9	2.69769e+06	0.997936	6.73951e+06	0.285857	2.69734e+06	0.400227	5.29513e+06	0.561092	255	nyc	93	1	0.035445	0.287638	0.464952	0.186659	0.116147	0.0421034	2.08663	4\	93	2.18984e+06	2868.91	667.988	4104.85	43	1	0	11383	0	0	0	0	0	1.87328e+06	794.083	184.452	1134.85	26	11	7	3159	0	0	0	0	0	3.71914e+06	1687.17	392.873	2410.39	54	24	15	6717	0	0	0	0	0	334267	240.726	56.2736	344.936	8	3	2	966	0	0	0	0	0	1.28195e+06	211.547	48.9789	303.252	11	12	7	829	0	0	0	0	0	0	9437195	26	109	194	0.23	0.63	0.14	255
93	0.625	30	0.998	2020-11-01	5	Ideal test, monthly testing, with shielding	467	0.00406143	0.00916697	13.539	60670.1	5.21052e+06	0.976499	4.22667e+06	0.552126	54.4917	1.28924e-05	4.99775e+06	0.52958	255	nyc	93	1	0.035445	0.287638	0.464952	0.186659	0.116147	0.0421034	2.08663	4\	93	2.18984e+06	2868.91	667.988	4104.85	43	1	0	11383	0	0	0	0	0	1.87328e+06	794.083	184.452	1134.85	26	11	7	3159	0	0	0	0	0	3.71914e+06	1687.17	392.873	2410.39	54	24	15	6717	0	0	0	0	0	334267	240.726	56.2736	344.936	8	3	2	966	0	0	0	0	0	1.28195e+06	211.547	48.9789	303.252	11	12	7	829	0	0	0	0	0	0	9437195	26	109	194	0.23	0.63	0.14	255
93	0.375	30	0.96	2020-11-01	1	Suboptimal test, monthly testing, no shielding	467	14.264	33.5156	2268.52	67131.1	7.94226e+06	0.701343	1.49493e+06	0.841592	164.921	0.00011032	5.47612e+06	0.58027	255	nyc	93	1	0.035445	0.287638	0.464952	0.186659	0.116147	0.0421034	2.08663	4\	93	2.18984e+06	2868.91	667.988	4104.85	43	1	0	11383	0	0	0	0	0	1.87328e+06	794.083	184.452	1134.85	26	11	7	3159	0	0	0	0	0	3.71914e+06	1687.17	392.873	2410.39	54	24	15	6717	0	0	0	0	0	334267	240.726	56.2736	344.936	8	3	2	966	0	0	0	0	0	1.28195e+06	211.547	48.9789	303.252	11	12	7	829	0	0	0	0	0	0	9437195	26	109	194	0.23	0.63	0.14	255
94	0.125	0	0.5	2020-11-01	5	No testing	467	164.009	395.023	0	50581.4	0	NA	9437195	0	4.33477e+06	0.459328	4.25971e+06	0.451375	255	nyc	94	1	0.0356255	0.53842	0.470736	0.177801	0.0642219	0.0184867	2.08663	4\	94	2.19001e+06	2803.89	652.85	4011.82	43	1	0	11383	0	0	0	0	0	1.87333e+06	776.087	180.272	1109.13	26	11	7	3159	0	0	0	0	0	3.71924e+06	1648.93	383.969	2355.76	54	24	15	6717	0	0	0	0	0	334282	235.27	54.9983	337.119	8	3	2	966	0	0	0	0	0	1.28196e+06	206.753	47.8689	296.38	11	12	7	829	0	0	0	0	0	0	9437195	26	109	194	0.23	0.63	0.14	255
94	0.75	365	0.998	2020-11-01	5	Ideal test, annual testing, with shielding	467	7.27475	17.164	11.1842	44730.4	1.80717e+06	0.996037	7.63002e+06	0.191495	2.07047e+06	0.271358	3.79499e+06	0.402131	255	nyc	94	1	0.0356255	0.53842	0.470736	0.177801	0.0642219	0.0184867	2.08663	4\	94	2.19001e+06	2803.89	652.85	4011.82	43	1	0	11383	0	0	0	0	0	1.87333e+06	776.087	180.272	1109.13	26	11	7	3159	0	0	0	0	0	3.71924e+06	1648.93	383.969	2355.76	54	24	15	6717	0	0	0	0	0	334282	235.27	54.9983	337.119	8	3	2	966	0	0	0	0	0	1.28196e+06	206.753	47.8689	296.38	11	12	7	829	0	0	0	0	0	0	9437195	26	109	194	0.23	0.63	0.14	255
94	0.5	30	0.96	2020-11-01	5	Suboptimal test, monthly testing, with shielding	467	34.1457	85.6321	1166.89	38004.3	5.81894e+06	0.570937	3.61826e+06	0.616596	1305.6	0.000360835	3.25924e+06	0.345361	255	nyc	94	1	0.0356255	0.53842	0.470736	0.177801	0.0642219	0.0184867	2.08663	4\	94	2.19001e+06	2803.89	652.85	4011.82	43	1	0	11383	0	0	0	0	0	1.87333e+06	776.087	180.272	1109.13	26	11	7	3159	0	0	0	0	0	3.71924e+06	1648.93	383.969	2355.76	54	24	15	6717	0	0	0	0	0	334282	235.27	54.9983	337.119	8	3	2	966	0	0	0	0	0	1.28196e+06	206.753	47.8689	296.38	11	12	7	829	0	0	0	0	0	0	9437195	26	109	194	0.23	0.63	0.14	255
94	0.375	30	0.96	2020-11-01	1	Suboptimal test, monthly testing, no shielding	467	357.389	865.776	9919.71	53236.5	6.74501e+06	0.671766	2.69218e+06	0.714726	8811.21	0.00327289	4.47945e+06	0.474659	255	nyc	94	1	0.0356255	0.53842	0.470736	0.177801	0.0642219	0.0184867	2.08663	4\	94	2.19001e+06	2803.89	652.85	4011.82	43	1	0	11383	0	0	0	0	0	1.87333e+06	776.087	180.272	1109.13	26	11	7	3159	0	0	0	0	0	3.71924e+06	1648.93	383.969	2355.76	54	24	15	6717	0	0	0	0	0	334282	235.27	54.9983	337.119	8	3	2	966	0	0	0	0	0	1.28196e+06	206.753	47.8689	296.38	11	12	7	829	0	0	0	0	0	0	9437195	26	109	194	0.23	0.63	0.14	255
94	0.625	30	0.998	2020-11-01	5	Ideal test, monthly testing, with shielding	467	0.531513	1.31444	28.8094	37160.1	3.37774e+06	0.962787	6.05946e+06	0.357918	382.792	6.31727e-05	3.18641e+06	0.337644	255	nyc	94	1	0.0356255	0.53842	0.470736	0.177801	0.0642219	0.0184867	2.08663	4\	94	2.19001e+06	2803.89	652.85	4011.82	43	1	0	11383	0	0	0	0	0	1.87333e+06	776.087	180.272	1109.13	26	11	7	3159	0	0	0	0	0	3.71924e+06	1648.93	383.969	2355.76	54	24	15	6717	0	0	0	0	0	334282	235.27	54.9983	337.119	8	3	2	966	0	0	0	0	0	1.28196e+06	206.753	47.8689	296.38	11	12	7	829	0	0	0	0	0	0	9437195	26	109	194	0.23	0.63	0.14	255
94	0.25	30	0.5	2020-11-01	5	Antibodies cant distinguish, monthly testing, with shielding	467	406.698	927.808	128533	75782.2	9.46077e+06	0.642329	-23573.3	1.0025	9.62233e-08	-4.08187e-12	6.0674e+06	0.642925	255	nyc	94	1	0.0356255	0.53842	0.470736	0.177801	0.0642219	0.0184867	2.08663	4\	94	2.19001e+06	2803.89	652.85	4011.82	43	1	0	11383	0	0	0	0	0	1.87333e+06	776.087	180.272	1109.13	26	11	7	3159	0	0	0	0	0	3.71924e+06	1648.93	383.969	2355.76	54	24	15	6717	0	0	0	0	0	334282	235.27	54.9983	337.119	8	3	2	966	0	0	0	0	0	1.28196e+06	206.753	47.8689	296.38	11	12	7	829	0	0	0	0	0	0	9437195	26	109	194	0.23	0.63	0.14	255
95	0.125	0	0.5	2020-11-01	5	No testing	467	316.725	783.455	0	42217	0	NA	9437195	0	3.68546e+06	0.390525	3.63756e+06	0.385449	255	nyc	95	1	0.0352502	0.631944	0.464726	0.0773608	0.42241	0.0277639	2.08663	4\	95	2.18994e+06	2829.43	658.797	4048.36	43	1	0	11383	0	0	0	0	0	1.87331e+06	783.156	181.914	1119.23	26	11	7	3159	0	0	0	0	0	3.7192e+06	1663.95	387.467	2377.22	54	24	15	6717	0	0	0	0	0	334276	237.413	55.4992	340.19	8	3	2	966	0	0	0	0	0	1.28195e+06	208.636	48.3049	299.079	11	12	7	829	0	0	0	0	0	0	9437195	26	109	194	0.23	0.63	0.14	255
95	0.625	30	0.998	2020-11-01	5	Ideal test, monthly testing, with shielding	467	1.16785	2.98283	21.8762	31891.8	2.92473e+06	0.956641	6.51247e+06	0.309915	631.52	9.69709e-05	2.74715e+06	0.291098	255	nyc	95	1	0.0352502	0.631944	0.464726	0.0773608	0.42241	0.0277639	2.08663	4\	95	2.18994e+06	2829.43	658.797	4048.36	43	1	0	11383	0	0	0	0	0	1.87331e+06	783.156	181.914	1119.23	26	11	7	3159	0	0	0	0	0	3.7192e+06	1663.95	387.467	2377.22	54	24	15	6717	0	0	0	0	0	334276	237.413	55.4992	340.19	8	3	2	966	0	0	0	0	0	1.28195e+06	208.636	48.3049	299.079	11	12	7	829	0	0	0	0	0	0	9437195	26	109	194	0.23	0.63	0.14	255
95	0.75	365	0.998	2020-11-01	5	Ideal test, annual testing, with shielding	467	27.8248	68.7414	10.3194	37256.8	1.49097e+06	0.994792	7.94622e+06	0.157989	1.78037e+06	0.224052	3.20622e+06	0.339743	255	nyc	95	1	0.0352502	0.631944	0.464726	0.0773608	0.42241	0.0277639	2.08663	4\	95	2.18994e+06	2829.43	658.797	4048.36	43	1	0	11383	0	0	0	0	0	1.87331e+06	783.156	181.914	1119.23	26	11	7	3159	0	0	0	0	0	3.7192e+06	1663.95	387.467	2377.22	54	24	15	6717	0	0	0	0	0	334276	237.413	55.4992	340.19	8	3	2	966	0	0	0	0	0	1.28195e+06	208.636	48.3049	299.079	11	12	7	829	0	0	0	0	0	0	9437195	26	109	194	0.23	0.63	0.14	255
95	0.25	30	0.5	2020-11-01	5	Antibodies cant distinguish, monthly testing, with shielding	467	391.029	880.312	156949	78975.5	9.43851e+06	0.672292	-1317.41	1.00014	7.94875e-08	-6.03363e-11	6.35666e+06	0.673575	255	nyc	95	1	0.0352502	0.631944	0.464726	0.0773608	0.42241	0.0277639	2.08663	4\	95	2.18994e+06	2829.43	658.797	4048.36	43	1	0	11383	0	0	0	0	0	1.87331e+06	783.156	181.914	1119.23	26	11	7	3159	0	0	0	0	0	3.7192e+06	1663.95	387.467	2377.22	54	24	15	6717	0	0	0	0	0	334276	237.413	55.4992	340.19	8	3	2	966	0	0	0	0	0	1.28195e+06	208.636	48.3049	299.079	11	12	7	829	0	0	0	0	0	0	9437195	26	109	194	0.23	0.63	0.14	255
95	0.375	30	0.96	2020-11-01	1	Suboptimal test, monthly testing, no shielding	467	814.061	2015.28	11615	46454.7	6.19955e+06	0.647922	3.23765e+06	0.656927	25858.2	0.00798674	4.0266e+06	0.426673	255	nyc	95	1	0.0352502	0.631944	0.464726	0.0773608	0.42241	0.0277639	2.08663	4\	95	2.18994e+06	2829.43	658.797	4048.36	43	1	0	11383	0	0	0	0	0	1.87331e+06	783.156	181.914	1119.23	26	11	7	3159	0	0	0	0	0	3.7192e+06	1663.95	387.467	2377.22	54	24	15	6717	0	0	0	0	0	334276	237.413	55.4992	340.19	8	3	2	966	0	0	0	0	0	1.28195e+06	208.636	48.3049	299.079	11	12	7	829	0	0	0	0	0	0	9437195	26	109	194	0.23	0.63	0.14	255
95	0.5	30	0.96	2020-11-01	5	Suboptimal test, monthly testing, with shielding	467	80.3673	205.318	1233.87	32793.5	5.38894e+06	0.533748	4.04826e+06	0.571032	3423.28	0.000845618	2.83323e+06	0.300219	255	nyc	95	1	0.0352502	0.631944	0.464726	0.0773608	0.42241	0.0277639	2.08663	4\	95	2.18994e+06	2829.43	658.797	4048.36	43	1	0	11383	0	0	0	0	0	1.87331e+06	783.156	181.914	1119.23	26	11	7	3159	0	0	0	0	0	3.7192e+06	1663.95	387.467	2377.22	54	24	15	6717	0	0	0	0	0	334276	237.413	55.4992	340.19	8	3	2	966	0	0	0	0	0	1.28195e+06	208.636	48.3049	299.079	11	12	7	829	0	0	0	0	0	0	9437195	26	109	194	0.23	0.63	0.14	255
96	0.125	0	0.5	2020-11-01	5	No testing	467	11.9371	27.9738	0	61231.6	0	NA	9437195	0	5.31931e+06	0.563653	5.23159e+06	0.554358	255	nyc	96	1	0.0348194	0.302407	0.445845	0.193403	0.236975	0.119587	2.08663	4\	96	2.18927e+06	3082.22	717.655	4410.05	43	1	0	11383	0	0	0	0	0	1.87312e+06	853.126	198.167	1219.23	26	11	7	3159	0	0	0	0	0	3.7188e+06	1812.61	422.084	2589.61	54	24	15	6717	0	0	0	0	0	334219	258.625	60.4577	370.583	8	3	2	966	0	0	0	0	0	1.2819e+06	227.276	52.6206	325.8	11	12	7	829	0	0	0	0	0	0	9437195	26	109	194	0.23	0.63	0.14	255
96	0.25	30	0.5	2020-11-01	5	Antibodies cant distinguish, monthly testing, with shielding	467	212.169	504.033	28736.4	62994.3	9.50855e+06	0.571815	-71350.2	1.00756	2.81732e-08	-3.94857e-13	5.37576e+06	0.569636	255	nyc	96	1	0.0348194	0.302407	0.445845	0.193403	0.236975	0.119587	2.08663	4\	96	2.18927e+06	3082.22	717.655	4410.05	43	1	0	11383	0	0	0	0	0	1.87312e+06	853.126	198.167	1219.23	26	11	7	3159	0	0	0	0	0	3.7188e+06	1812.61	422.084	2589.61	54	24	15	6717	0	0	0	0	0	334219	258.625	60.4577	370.583	8	3	2	966	0	0	0	0	0	1.2819e+06	227.276	52.6206	325.8	11	12	7	829	0	0	0	0	0	0	9437195	26	109	194	0.23	0.63	0.14	255
96	0.625	30	0.998	2020-11-01	5	Ideal test, monthly testing, with shielding	467	0.00678981	0.0155979	13.7138	54616.7	4.91617e+06	0.974978	4.52102e+06	0.520936	66.776	1.47701e-05	4.71188e+06	0.499289	255	nyc	96	1	0.0348194	0.302407	0.445845	0.193403	0.236975	0.119587	2.08663	4\	96	2.18927e+06	3082.22	717.655	4410.05	43	1	0	11383	0	0	0	0	0	1.87312e+06	853.126	198.167	1219.23	26	11	7	3159	0	0	0	0	0	3.7188e+06	1812.61	422.084	2589.61	54	24	15	6717	0	0	0	0	0	334219	258.625	60.4577	370.583	8	3	2	966	0	0	0	0	0	1.2819e+06	227.276	52.6206	325.8	11	12	7	829	0	0	0	0	0	0	9437195	26	109	194	0.23	0.63	0.14	255
96	0.75	365	0.998	2020-11-01	5	Ideal test, annual testing, with shielding	467	0.0626055	0.138892	3.72731	58779.1	2.54295e+06	0.997696	6.89425e+06	0.26946	2.58963e+06	0.375621	5.04097e+06	0.53416	255	nyc	96	1	0.0348194	0.302407	0.445845	0.193403	0.236975	0.119587	2.08663	4\	96	2.18927e+06	3082.22	717.655	4410.05	43	1	0	11383	0	0	0	0	0	1.87312e+06	853.126	198.167	1219.23	26	11	7	3159	0	0	0	0	0	3.7188e+06	1812.61	422.084	2589.61	54	24	15	6717	0	0	0	0	0	334219	258.625	60.4577	370.583	8	3	2	966	0	0	0	0	0	1.2819e+06	227.276	52.6206	325.8	11	12	7	829	0	0	0	0	0	0	9437195	26	109	194	0.23	0.63	0.14	255
96	0.375	30	0.96	2020-11-01	1	Suboptimal test, monthly testing, no shielding	467	24.0373	56.941	2614.61	61590	7.71314e+06	0.693076	1.72405e+06	0.817313	342.968	0.000198931	5.26069e+06	0.557442	255	nyc	96	1	0.0348194	0.302407	0.445845	0.193403	0.236975	0.119587	2.08663	4\	96	2.18927e+06	3082.22	717.655	4410.05	43	1	0	11383	0	0	0	0	0	1.87312e+06	853.126	198.167	1219.23	26	11	7	3159	0	0	0	0	0	3.7188e+06	1812.61	422.084	2589.61	54	24	15	6717	0	0	0	0	0	334219	258.625	60.4577	370.583	8	3	2	966	0	0	0	0	0	1.2819e+06	227.276	52.6206	325.8	11	12	7	829	0	0	0	0	0	0	9437195	26	109	194	0.23	0.63	0.14	255
96	0.5	30	0.96	2020-11-01	5	Suboptimal test, monthly testing, with shielding	467	0.372266	0.891219	346.658	54816.6	7.26751e+06	0.661783	2.16968e+06	0.770093	15.3399	7.07013e-06	4.72823e+06	0.501021	255	nyc	96	1	0.0348194	0.302407	0.445845	0.193403	0.236975	0.119587	2.08663	4\	96	2.18927e+06	3082.22	717.655	4410.05	43	1	0	11383	0	0	0	0	0	1.87312e+06	853.126	198.167	1219.23	26	11	7	3159	0	0	0	0	0	3.7188e+06	1812.61	422.084	2589.61	54	24	15	6717	0	0	0	0	0	334219	258.625	60.4577	370.583	8	3	2	966	0	0	0	0	0	1.2819e+06	227.276	52.6206	325.8	11	12	7	829	0	0	0	0	0	0	9437195	26	109	194	0.23	0.63	0.14	255
97	0.375	30	0.96	2020-11-01	1	Suboptimal test, monthly testing, no shielding	467	3.25209	7.51946	1237.58	78982.2	8.32896e+06	0.713549	1.10823e+06	0.882567	28.6345	2.5838e-05	5.83397e+06	0.618189	255	nyc	97	1	0.0340205	0.170086	0.507116	0.226724	0.0217613	0.0915854	2.08663	4\	97	2.18948e+06	3005.13	699.706	4299.75	43	1	0	11383	0	0	0	0	0	1.87318e+06	831.788	193.211	1188.74	26	11	7	3159	0	0	0	0	0	3.71892e+06	1767.28	411.528	2524.84	54	24	15	6717	0	0	0	0	0	334237	252.156	58.9456	361.315	8	3	2	966	0	0	0	0	0	1.28192e+06	221.592	51.3045	317.651	11	12	7	829	0	0	0	0	0	0	9437195	26	109	194	0.23	0.63	0.14	255
97	0.125	0	0.5	2020-11-01	5	No testing	467	1.85179	4.23727	0	78895.6	0	NA	9437195	0	5.93821e+06	0.629235	5.8281e+06	0.617567	255	nyc	97	1	0.0340205	0.170086	0.507116	0.226724	0.0217613	0.0915854	2.08663	4\	97	2.18948e+06	3005.13	699.706	4299.75	43	1	0	11383	0	0	0	0	0	1.87318e+06	831.788	193.211	1188.74	26	11	7	3159	0	0	0	0	0	3.71892e+06	1767.28	411.528	2524.84	54	24	15	6717	0	0	0	0	0	334237	252.156	58.9456	361.315	8	3	2	966	0	0	0	0	0	1.28192e+06	221.592	51.3045	317.651	11	12	7	829	0	0	0	0	0	0	9437195	26	109	194	0.23	0.63	0.14	255
97	0.625	30	0.998	2020-11-01	5	Ideal test, monthly testing, with shielding	467	0.000657805	0.00143057	9.01504	74769.8	5.783e+06	0.978993	3.6542e+06	0.612788	36.1094	9.88163e-06	5.55498e+06	0.588626	255	nyc	97	1	0.0340205	0.170086	0.507116	0.226724	0.0217613	0.0915854	2.08663	4\	97	2.18948e+06	3005.13	699.706	4299.75	43	1	0	11383	0	0	0	0	0	1.87318e+06	831.788	193.211	1188.74	26	11	7	3159	0	0	0	0	0	3.71892e+06	1767.28	411.528	2524.84	54	24	15	6717	0	0	0	0	0	334237	252.156	58.9456	361.315	8	3	2	966	0	0	0	0	0	1.28192e+06	221.592	51.3045	317.651	11	12	7	829	0	0	0	0	0	0	9437195	26	109	194	0.23	0.63	0.14	255
97	0.25	30	0.5	2020-11-01	5	Antibodies cant distinguish, monthly testing, with shielding	467	17.7317	41.47	8867.08	77257.4	9.54047e+06	0.610376	-103273	1.01094	1.33137e-08	-1.28918e-13	5.72067e+06	0.606183	255	nyc	97	1	0.0340205	0.170086	0.507116	0.226724	0.0217613	0.0915854	2.08663	4\	97	2.18948e+06	3005.13	699.706	4299.75	43	1	0	11383	0	0	0	0	0	1.87318e+06	831.788	193.211	1188.74	26	11	7	3159	0	0	0	0	0	3.71892e+06	1767.28	411.528	2524.84	54	24	15	6717	0	0	0	0	0	334237	252.156	58.9456	361.315	8	3	2	966	0	0	0	0	0	1.28192e+06	221.592	51.3045	317.651	11	12	7	829	0	0	0	0	0	0	9437195	26	109	194	0.23	0.63	0.14	255
97	0.75	365	0.998	2020-11-01	5	Ideal test, annual testing, with shielding	467	0.00524747	0.0110956	2.04713	77551.4	2.97207e+06	0.998303	6.46512e+06	0.314932	2.88187e+06	0.445756	5.73987e+06	0.608218	255	nyc	97	1	0.0340205	0.170086	0.507116	0.226724	0.0217613	0.0915854	2.08663	4\	97	2.18948e+06	3005.13	699.706	4299.75	43	1	0	11383	0	0	0	0	0	1.87318e+06	831.788	193.211	1188.74	26	11	7	3159	0	0	0	0	0	3.71892e+06	1767.28	411.528	2524.84	54	24	15	6717	0	0	0	0	0	334237	252.156	58.9456	361.315	8	3	2	966	0	0	0	0	0	1.28192e+06	221.592	51.3045	317.651	11	12	7	829	0	0	0	0	0	0	9437195	26	109	194	0.23	0.63	0.14	255
97	0.5	30	0.96	2020-11-01	5	Suboptimal test, monthly testing, with shielding	467	0.0329983	0.0765149	208.851	74869.2	8.09692e+06	0.700058	1.34028e+06	0.857979	3.49336	2.60645e-06	5.56179e+06	0.589348	255	nyc	97	1	0.0340205	0.170086	0.507116	0.226724	0.0217613	0.0915854	2.08663	4\	97	2.18948e+06	3005.13	699.706	4299.75	43	1	0	11383	0	0	0	0	0	1.87318e+06	831.788	193.211	1188.74	26	11	7	3159	0	0	0	0	0	3.71892e+06	1767.28	411.528	2524.84	54	24	15	6717	0	0	0	0	0	334237	252.156	58.9456	361.315	8	3	2	966	0	0	0	0	0	1.28192e+06	221.592	51.3045	317.651	11	12	7	829	0	0	0	0	0	0	9437195	26	109	194	0.23	0.63	0.14	255
98	0.375	30	0.96	2020-11-01	1	Suboptimal test, monthly testing, no shielding	467	342.467	834.905	8650.72	51382.5	6.70363e+06	0.666392	2.73357e+06	0.710341	8800.22	0.00321932	4.42397e+06	0.46878	255	nyc	98	1	0.0346148	0.516372	0.45725	0.104861	0.391503	0.155504	2.08663	4\	98	2.18901e+06	3181.1	740.678	4551.53	43	1	0	11383	0	0	0	0	0	1.87305e+06	880.494	204.524	1258.34	26	11	7	3159	0	0	0	0	0	3.71865e+06	1870.76	435.625	2672.68	54	24	15	6717	0	0	0	0	0	334197	266.922	62.3972	382.472	8	3	2	966	0	0	0	0	0	1.28188e+06	234.567	54.3087	336.252	11	12	7	829	0	0	0	0	0	0	9437195	26	109	194	0.23	0.63	0.14	255
98	0.5	30	0.96	2020-11-01	5	Suboptimal test, monthly testing, with shielding	467	22.919	57.5705	899.419	37882.1	5.8562e+06	0.57286	3.58099e+06	0.620545	905.689	0.000252915	3.29749e+06	0.349415	255	nyc	98	1	0.0346148	0.516372	0.45725	0.104861	0.391503	0.155504	2.08663	4\	98	2.18901e+06	3181.1	740.678	4551.53	43	1	0	11383	0	0	0	0	0	1.87305e+06	880.494	204.524	1258.34	26	11	7	3159	0	0	0	0	0	3.71865e+06	1870.76	435.625	2672.68	54	24	15	6717	0	0	0	0	0	334197	266.922	62.3972	382.472	8	3	2	966	0	0	0	0	0	1.28188e+06	234.567	54.3087	336.252	11	12	7	829	0	0	0	0	0	0	9437195	26	109	194	0.23	0.63	0.14	255
98	0.625	30	0.998	2020-11-01	5	Ideal test, monthly testing, with shielding	467	0.337798	0.839861	23.4915	37233	3.42445e+06	0.963283	6.01275e+06	0.362867	315.257	5.24315e-05	3.23967e+06	0.343288	255	nyc	98	1	0.0346148	0.516372	0.45725	0.104861	0.391503	0.155504	2.08663	4\	98	2.18901e+06	3181.1	740.678	4551.53	43	1	0	11383	0	0	0	0	0	1.87305e+06	880.494	204.524	1258.34	26	11	7	3159	0	0	0	0	0	3.71865e+06	1870.76	435.625	2672.68	54	24	15	6717	0	0	0	0	0	334197	266.922	62.3972	382.472	8	3	2	966	0	0	0	0	0	1.28188e+06	234.567	54.3087	336.252	11	12	7	829	0	0	0	0	0	0	9437195	26	109	194	0.23	0.63	0.14	255
98	0.75	365	0.998	2020-11-01	5	Ideal test, annual testing, with shielding	467	5.46306	13.0112	9.3283	43700	1.80383e+06	0.996014	7.63336e+06	0.191141	2.04967e+06	0.268515	3.77895e+06	0.400432	255	nyc	98	1	0.0346148	0.516372	0.45725	0.104861	0.391503	0.155504	2.08663	4\	98	2.18901e+06	3181.1	740.678	4551.53	43	1	0	11383	0	0	0	0	0	1.87305e+06	880.494	204.524	1258.34	26	11	7	3159	0	0	0	0	0	3.71865e+06	1870.76	435.625	2672.68	54	24	15	6717	0	0	0	0	0	334197	266.922	62.3972	382.472	8	3	2	966	0	0	0	0	0	1.28188e+06	234.567	54.3087	336.252	11	12	7	829	0	0	0	0	0	0	9437195	26	109	194	0.23	0.63	0.14	255
98	0.25	30	0.5	2020-11-01	5	Antibodies cant distinguish, monthly testing, with shielding	467	466.742	1073.21	119341	72952.7	9.45753e+06	0.636794	-20330.6	1.00215	8.01776e-08	-3.94368e-12	6.01938e+06	0.637835	255	nyc	98	1	0.0346148	0.516372	0.45725	0.104861	0.391503	0.155504	2.08663	4\	98	2.18901e+06	3181.1	740.678	4551.53	43	1	0	11383	0	0	0	0	0	1.87305e+06	880.494	204.524	1258.34	26	11	7	3159	0	0	0	0	0	3.71865e+06	1870.76	435.625	2672.68	54	24	15	6717	0	0	0	0	0	334197	266.922	62.3972	382.472	8	3	2	966	0	0	0	0	0	1.28188e+06	234.567	54.3087	336.252	11	12	7	829	0	0	0	0	0	0	9437195	26	109	194	0.23	0.63	0.14	255
98	0.125	0	0.5	2020-11-01	5	No testing	467	151.45	367.048	0	48960.3	0	NA	9437195	0	4.27948e+06	0.45347	4.21315e+06	0.446441	255	nyc	98	1	0.0346148	0.516372	0.45725	0.104861	0.391503	0.155504	2.08663	4\	98	2.18901e+06	3181.1	740.678	4551.53	43	1	0	11383	0	0	0	0	0	1.87305e+06	880.494	204.524	1258.34	26	11	7	3159	0	0	0	0	0	3.71865e+06	1870.76	435.625	2672.68	54	24	15	6717	0	0	0	0	0	334197	266.922	62.3972	382.472	8	3	2	966	0	0	0	0	0	1.28188e+06	234.567	54.3087	336.252	11	12	7	829	0	0	0	0	0	0	9437195	26	109	194	0.23	0.63	0.14	255
99	0.25	30	0.5	2020-11-01	5	Antibodies cant distinguish, monthly testing, with shielding	467	495.457	1150.77	97588.4	69142.3	9.4647e+06	0.628652	-27508.2	1.00291	6.21023e-08	-2.25759e-12	5.94262e+06	0.629702	255	nyc	99	1	0.0352102	0.487923	0.439767	0.0541625	0.568758	0.0764811	2.08663	4\	99	2.18959e+06	2963.55	690.024	4240.26	43	1	0	11383	0	0	0	0	0	1.87321e+06	820.279	190.537	1172.29	26	11	7	3159	0	0	0	0	0	3.71899e+06	1742.82	405.833	2489.9	54	24	15	6717	0	0	0	0	0	334246	248.667	58.13	356.315	8	3	2	966	0	0	0	0	0	1.28193e+06	218.526	50.5946	313.256	11	12	7	829	0	0	0	0	0	0	9437195	26	109	194	0.23	0.63	0.14	255
99	0.5	30	0.96	2020-11-01	5	Suboptimal test, monthly testing, with shielding	467	10.0756	25.1555	684.689	40881.8	6.20046e+06	0.598053	3.23674e+06	0.657024	372.777	0.000115171	3.64985e+06	0.386752	255	nyc	99	1	0.0352102	0.487923	0.439767	0.0541625	0.568758	0.0764811	2.08663	4\	99	2.18959e+06	2963.55	690.024	4240.26	43	1	0	11383	0	0	0	0	0	1.87321e+06	820.279	190.537	1172.29	26	11	7	3159	0	0	0	0	0	3.71899e+06	1742.82	405.833	2489.9	54	24	15	6717	0	0	0	0	0	334246	248.667	58.13	356.315	8	3	2	966	0	0	0	0	0	1.28193e+06	218.526	50.5946	313.256	11	12	7	829	0	0	0	0	0	0	9437195	26	109	194	0.23	0.63	0.14	255
99	0.125	0	0.5	2020-11-01	5	No testing	467	85.8443	207.487	0	50010.3	0	NA	9437195	0	4.49227e+06	0.476018	4.4258e+06	0.468974	255	nyc	99	1	0.0352102	0.487923	0.439767	0.0541625	0.568758	0.0764811	2.08663	4\	99	2.18959e+06	2963.55	690.024	4240.26	43	1	0	11383	0	0	0	0	0	1.87321e+06	820.279	190.537	1172.29	26	11	7	3159	0	0	0	0	0	3.71899e+06	1742.82	405.833	2489.9	54	24	15	6717	0	0	0	0	0	334246	248.667	58.13	356.315	8	3	2	966	0	0	0	0	0	1.28193e+06	218.526	50.5946	313.256	11	12	7	829	0	0	0	0	0	0	9437195	26	109	194	0.23	0.63	0.14	255
99	0.75	365	0.998	2020-11-01	5	Ideal test, annual testing, with shielding	467	2.01645	4.78413	7.20554	45838.1	1.97427e+06	0.996508	7.46293e+06	0.209201	2.1714e+06	0.290959	4.07292e+06	0.431582	255	nyc	99	1	0.0352102	0.487923	0.439767	0.0541625	0.568758	0.0764811	2.08663	4\	99	2.18959e+06	2963.55	690.024	4240.26	43	1	0	11383	0	0	0	0	0	1.87321e+06	820.279	190.537	1172.29	26	11	7	3159	0	0	0	0	0	3.71899e+06	1742.82	405.833	2489.9	54	24	15	6717	0	0	0	0	0	334246	248.667	58.13	356.315	8	3	2	966	0	0	0	0	0	1.28193e+06	218.526	50.5946	313.256	11	12	7	829	0	0	0	0	0	0	9437195	26	109	194	0.23	0.63	0.14	255
99	0.375	30	0.96	2020-11-01	1	Suboptimal test, monthly testing, no shielding	467	211.917	516.566	6484.85	51760.5	6.91484e+06	0.670252	2.52236e+06	0.732722	4968.91	0.00196995	4.58325e+06	0.485658	255	nyc	99	1	0.0352102	0.487923	0.439767	0.0541625	0.568758	0.0764811	2.08663	4\	99	2.18959e+06	2963.55	690.024	4240.26	43	1	0	11383	0	0	0	0	0	1.87321e+06	820.279	190.537	1172.29	26	11	7	3159	0	0	0	0	0	3.71899e+06	1742.82	405.833	2489.9	54	24	15	6717	0	0	0	0	0	334246	248.667	58.13	356.315	8	3	2	966	0	0	0	0	0	1.28193e+06	218.526	50.5946	313.256	11	12	7	829	0	0	0	0	0	0	9437195	26	109	194	0.23	0.63	0.14	255
99	0.625	30	0.998	2020-11-01	5	Ideal test, monthly testing, with shielding	467	0.160386	0.395318	20.4832	40418.3	3.79198e+06	0.96702	5.64522e+06	0.401812	209.025	3.7027e-05	3.60791e+06	0.382308	255	nyc	99	1	0.0352102	0.487923	0.439767	0.0541625	0.568758	0.0764811	2.08663	4\	99	2.18959e+06	2963.55	690.024	4240.26	43	1	0	11383	0	0	0	0	0	1.87321e+06	820.279	190.537	1172.29	26	11	7	3159	0	0	0	0	0	3.71899e+06	1742.82	405.833	2489.9	54	24	15	6717	0	0	0	0	0	334246	248.667	58.13	356.315	8	3	2	966	0	0	0	0	0	1.28193e+06	218.526	50.5946	313.256	11	12	7	829	0	0	0	0	0	0	9437195	26	109	194	0.23	0.63	0.14	255
100	0.375	30	0.96	2020-11-01	1	Suboptimal test, monthly testing, no shielding	467	37.7405	89.7486	3185.32	60466.8	7.57642e+06	0.68885	1.86077e+06	0.802826	575.619	0.000309344	5.13466e+06	0.544088	255	nyc	100	1	0.0351797	0.357688	0.450582	0.229076	0.138457	0.0366635	2.08663	4\	100	2.18988e+06	2853.93	664.501	4083.42	43	1	0	11383	0	0	0	0	0	1.87329e+06	789.938	183.489	1128.93	26	11	7	3159	0	0	0	0	0	3.71916e+06	1678.36	390.822	2397.8	54	24	15	6717	0	0	0	0	0	334270	239.469	55.9798	343.136	8	3	2	966	0	0	0	0	0	1.28195e+06	210.443	48.7232	301.669	11	12	7	829	0	0	0	0	0	0	9437195	26	109	194	0.23	0.63	0.14	255
100	0.125	0	0.5	2020-11-01	5	No testing	467	17.9392	42.19	0	59962.4	0	NA	9437195	0	5.18165e+06	0.549066	5.09376e+06	0.539754	255	nyc	100	1	0.0351797	0.357688	0.450582	0.229076	0.138457	0.0366635	2.08663	4\	100	2.18988e+06	2853.93	664.501	4083.42	43	1	0	11383	0	0	0	0	0	1.87329e+06	789.938	183.489	1128.93	26	11	7	3159	0	0	0	0	0	3.71916e+06	1678.36	390.822	2397.8	54	24	15	6717	0	0	0	0	0	334270	239.469	55.9798	343.136	8	3	2	966	0	0	0	0	0	1.28195e+06	210.443	48.7232	301.669	11	12	7	829	0	0	0	0	0	0	9437195	26	109	194	0.23	0.63	0.14	255
100	0.625	30	0.998	2020-11-01	5	Ideal test, monthly testing, with shielding	467	0.0125831	0.0291774	15.3587	52559.8	4.71869e+06	0.973856	4.71851e+06	0.50001	76.1878	1.61466e-05	4.51457e+06	0.47838	255	nyc	100	1	0.0351797	0.357688	0.450582	0.229076	0.138457	0.0366635	2.08663	4\	100	2.18988e+06	2853.93	664.501	4083.42	43	1	0	11383	0	0	0	0	0	1.87329e+06	789.938	183.489	1128.93	26	11	7	3159	0	0	0	0	0	3.71916e+06	1678.36	390.822	2397.8	54	24	15	6717	0	0	0	0	0	334270	239.469	55.9798	343.136	8	3	2	966	0	0	0	0	0	1.28195e+06	210.443	48.7232	301.669	11	12	7	829	0	0	0	0	0	0	9437195	26	109	194	0.23	0.63	0.14	255
100	0.5	30	0.96	2020-11-01	5	Suboptimal test, monthly testing, with shielding	467	0.696348	1.67743	400.703	52798.2	7.07912e+06	0.651883	2.35808e+06	0.75013	24.4191	1.03555e-05	4.534e+06	0.480439	255	nyc	100	1	0.0351797	0.357688	0.450582	0.229076	0.138457	0.0366635	2.08663	4\	100	2.18988e+06	2853.93	664.501	4083.42	43	1	0	11383	0	0	0	0	0	1.87329e+06	789.938	183.489	1128.93	26	11	7	3159	0	0	0	0	0	3.71916e+06	1678.36	390.822	2397.8	54	24	15	6717	0	0	0	0	0	334270	239.469	55.9798	343.136	8	3	2	966	0	0	0	0	0	1.28195e+06	210.443	48.7232	301.669	11	12	7	829	0	0	0	0	0	0	9437195	26	109	194	0.23	0.63	0.14	255
100	0.75	365	0.998	2020-11-01	5	Ideal test, annual testing, with shielding	467	0.118144	0.264318	4.33826	57146.4	2.44499e+06	0.997528	6.9922e+06	0.259081	2.52252e+06	0.360761	4.8757e+06	0.516647	255	nyc	100	1	0.0351797	0.357688	0.450582	0.229076	0.138457	0.0366635	2.08663	4\	100	2.18988e+06	2853.93	664.501	4083.42	43	1	0	11383	0	0	0	0	0	1.87329e+06	789.938	183.489	1128.93	26	11	7	3159	0	0	0	0	0	3.71916e+06	1678.36	390.822	2397.8	54	24	15	6717	0	0	0	0	0	334270	239.469	55.9798	343.136	8	3	2	966	0	0	0	0	0	1.28195e+06	210.443	48.7232	301.669	11	12	7	829	0	0	0	0	0	0	9437195	26	109	194	0.23	0.63	0.14	255
100	0.25	30	0.5	2020-11-01	5	Antibodies cant distinguish, monthly testing, with shielding	467	318.283	754.957	38397.3	63821.8	9.50471e+06	0.573773	-67513.4	1.00715	3.36511e-08	-4.98436e-13	5.40071e+06	0.572279	255	nyc	100	1	0.0351797	0.357688	0.450582	0.229076	0.138457	0.0366635	2.08663	4\	100	2.18988e+06	2853.93	664.501	4083.42	43	1	0	11383	0	0	0	0	0	1.87329e+06	789.938	183.489	1128.93	26	11	7	3159	0	0	0	0	0	3.71916e+06	1678.36	390.822	2397.8	54	24	15	6717	0	0	0	0	0	334270	239.469	55.9798	343.136	8	3	2	966	0	0	0	0	0	1.28195e+06	210.443	48.7232	301.669	11	12	7	829	0	0	0	0	0	0	9437195	26	109	194	0.23	0.63	0.14	255
101	0.125	0	0.5	2020-11-01	5	No testing	467	311.017	771.137	0	41656.2	0	NA	9437195	0	3.63716e+06	0.385407	3.59357e+06	0.380788	255	nyc	101	1	0.0345711	0.61496	0.462006	0.0267621	0.587406	0.131337	1.93741	5\	101	2.18918e+06	3114.57	725.187	4456.34	43	1	0	11383	0	0	0	0	0	1.8731e+06	862.079	200.247	1232.03	26	11	7	3159	0	0	0	0	0	3.71875e+06	1831.64	426.514	2616.78	54	24	15	6717	0	0	0	0	0	334212	261.339	61.0922	374.473	8	3	2	966	0	0	0	0	0	1.2819e+06	229.661	53.1729	329.219	11	12	7	829	0	0	0	0	0	0	9437195	26	109	194	0.23	0.63	0.14	255
101	0.75	365	0.998	2020-11-01	5	Ideal test, annual testing, with shielding	467	25.6896	63.8309	9.58563	36849.8	1.47661e+06	0.994714	7.96058e+06	0.156468	1.75648e+06	0.220647	3.17188e+06	0.336104	255	nyc	101	1	0.0345711	0.61496	0.462006	0.0267621	0.587406	0.131337	1.93741	5\	101	2.18918e+06	3114.57	725.187	4456.34	43	1	0	11383	0	0	0	0	0	1.8731e+06	862.079	200.247	1232.03	26	11	7	3159	0	0	0	0	0	3.71875e+06	1831.64	426.514	2616.78	54	24	15	6717	0	0	0	0	0	334212	261.339	61.0922	374.473	8	3	2	966	0	0	0	0	0	1.2819e+06	229.661	53.1729	329.219	11	12	7	829	0	0	0	0	0	0	9437195	26	109	194	0.23	0.63	0.14	255
101	0.5	30	0.96	2020-11-01	5	Suboptimal test, monthly testing, with shielding	467	71.6613	183.214	1108.38	32639.5	5.37351e+06	0.531728	4.06368e+06	0.569397	3092.47	0.000761002	2.81676e+06	0.298475	255	nyc	101	1	0.0345711	0.61496	0.462006	0.0267621	0.587406	0.131337	1.93741	5\	101	2.18918e+06	3114.57	725.187	4456.34	43	1	0	11383	0	0	0	0	0	1.8731e+06	862.079	200.247	1232.03	26	11	7	3159	0	0	0	0	0	3.71875e+06	1831.64	426.514	2616.78	54	24	15	6717	0	0	0	0	0	334212	261.339	61.0922	374.473	8	3	2	966	0	0	0	0	0	1.2819e+06	229.661	53.1729	329.219	11	12	7	829	0	0	0	0	0	0	9437195	26	109	194	0.23	0.63	0.14	255
101	0.375	30	0.96	2020-11-01	1	Suboptimal test, monthly testing, no shielding	467	817.433	2029.12	11097.1	45815.1	6.15833e+06	0.644066	3.27886e+06	0.652559	26478	0.00807536	3.98182e+06	0.421928	255	nyc	101	1	0.0345711	0.61496	0.462006	0.0267621	0.587406	0.131337	1.93741	5\	101	2.18918e+06	3114.57	725.187	4456.34	43	1	0	11383	0	0	0	0	0	1.8731e+06	862.079	200.247	1232.03	26	11	7	3159	0	0	0	0	0	3.71875e+06	1831.64	426.514	2616.78	54	24	15	6717	0	0	0	0	0	334212	261.339	61.0922	374.473	8	3	2	966	0	0	0	0	0	1.2819e+06	229.661	53.1729	329.219	11	12	7	829	0	0	0	0	0	0	9437195	26	109	194	0.23	0.63	0.14	255
101	0.25	30	0.5	2020-11-01	5	Antibodies cant distinguish, monthly testing, with shielding	467	409.129	923.566	155434	78407.1	9.43574e+06	0.671463	1458.45	0.999845	7.52208e-08	5.1576e-11	6.35053e+06	0.672926	255	nyc	101	1	0.0345711	0.61496	0.462006	0.0267621	0.587406	0.131337	1.93741	5\	101	2.18918e+06	3114.57	725.187	4456.34	43	1	0	11383	0	0	0	0	0	1.8731e+06	862.079	200.247	1232.03	26	11	7	3159	0	0	0	0	0	3.71875e+06	1831.64	426.514	2616.78	54	24	15	6717	0	0	0	0	0	334212	261.339	61.0922	374.473	8	3	2	966	0	0	0	0	0	1.2819e+06	229.661	53.1729	329.219	11	12	7	829	0	0	0	0	0	0	9437195	26	109	194	0.23	0.63	0.14	255
101	0.625	30	0.998	2020-11-01	5	Ideal test, monthly testing, with shielding	467	0.982999	2.51886	20.0626	31824.5	2.91266e+06	0.956437	6.52454e+06	0.308636	589.115	9.02922e-05	2.7384e+06	0.290171	255	nyc	101	1	0.0345711	0.61496	0.462006	0.0267621	0.587406	0.131337	1.93741	5\	101	2.18918e+06	3114.57	725.187	4456.34	43	1	0	11383	0	0	0	0	0	1.8731e+06	862.079	200.247	1232.03	26	11	7	3159	0	0	0	0	0	3.71875e+06	1831.64	426.514	2616.78	54	24	15	6717	0	0	0	0	0	334212	261.339	61.0922	374.473	8	3	2	966	0	0	0	0	0	1.2819e+06	229.661	53.1729	329.219	11	12	7	829	0	0	0	0	0	0	9437195	26	109	194	0.23	0.63	0.14	255
102	0.625	30	0.998	2020-11-01	5	Ideal test, monthly testing, with shielding	467	0.000190707	0.000410126	4.58527	67353.5	6.106e+06	0.980196	3.3312e+06	0.647014	26.2761	7.8879e-06	5.89435e+06	0.624587	255	nyc	102	1	0.03619	0.0878475	0.425245	0.133989	0.313208	0.0410629	1.93741	5\	102	2.18985e+06	2866.05	667.321	4100.75	43	1	0	11383	0	0	0	0	0	1.87328e+06	793.29	184.268	1133.72	26	11	7	3159	0	0	0	0	0	3.71914e+06	1685.48	392.481	2407.98	54	24	15	6717	0	0	0	0	0	334268	240.486	56.2174	344.592	8	3	2	966	0	0	0	0	0	1.28195e+06	211.336	48.93	302.949	11	12	7	829	0	0	0	0	0	0	9437195	26	109	194	0.23	0.63	0.14	255
102	0.125	0	0.5	2020-11-01	5	No testing	467	0.676155	1.54472	0	69381.2	0	NA	9437195	0	6.14667e+06	0.651324	6.05418e+06	0.641523	255	nyc	102	1	0.03619	0.0878475	0.425245	0.133989	0.313208	0.0410629	1.93741	5\	102	2.18985e+06	2866.05	667.321	4100.75	43	1	0	11383	0	0	0	0	0	1.87328e+06	793.29	184.268	1133.72	26	11	7	3159	0	0	0	0	0	3.71914e+06	1685.48	392.481	2407.98	54	24	15	6717	0	0	0	0	0	334268	240.486	56.2174	344.592	8	3	2	966	0	0	0	0	0	1.28195e+06	211.336	48.93	302.949	11	12	7	829	0	0	0	0	0	0	9437195	26	109	194	0.23	0.63	0.14	255
102	0.5	30	0.96	2020-11-01	5	Suboptimal test, monthly testing, with shielding	467	0.0100999	0.0232672	105.203	67403.6	8.40203e+06	0.712822	1.03517e+06	0.89031	2.03701	1.96781e-06	5.89842e+06	0.625018	255	nyc	102	1	0.03619	0.0878475	0.425245	0.133989	0.313208	0.0410629	1.93741	5\	102	2.18985e+06	2866.05	667.321	4100.75	43	1	0	11383	0	0	0	0	0	1.87328e+06	793.29	184.268	1133.72	26	11	7	3159	0	0	0	0	0	3.71914e+06	1685.48	392.481	2407.98	54	24	15	6717	0	0	0	0	0	334268	240.486	56.2174	344.592	8	3	2	966	0	0	0	0	0	1.28195e+06	211.336	48.93	302.949	11	12	7	829	0	0	0	0	0	0	9437195	26	109	194	0.23	0.63	0.14	255
102	0.375	30	0.96	2020-11-01	1	Suboptimal test, monthly testing, no shielding	467	1.08613	2.50183	590.477	69408.3	8.52097e+06	0.721561	916228	0.902913	11.2388	1.22664e-05	6.05636e+06	0.641754	255	nyc	102	1	0.03619	0.0878475	0.425245	0.133989	0.313208	0.0410629	1.93741	5\	102	2.18985e+06	2866.05	667.321	4100.75	43	1	0	11383	0	0	0	0	0	1.87328e+06	793.29	184.268	1133.72	26	11	7	3159	0	0	0	0	0	3.71914e+06	1685.48	392.481	2407.98	54	24	15	6717	0	0	0	0	0	334268	240.486	56.2174	344.592	8	3	2	966	0	0	0	0	0	1.28195e+06	211.336	48.93	302.949	11	12	7	829	0	0	0	0	0	0	9437195	26	109	194	0.23	0.63	0.14	255
102	0.75	365	0.998	2020-11-01	5	Ideal test, annual testing, with shielding	467	0.00163122	0.00342255	1.00343	68739.6	3.12016e+06	0.998486	6.31703e+06	0.330624	2.98047e+06	0.471815	6.00395e+06	0.6362	255	nyc	102	1	0.03619	0.0878475	0.425245	0.133989	0.313208	0.0410629	1.93741	5\	102	2.18985e+06	2866.05	667.321	4100.75	43	1	0	11383	0	0	0	0	0	1.87328e+06	793.29	184.268	1133.72	26	11	7	3159	0	0	0	0	0	3.71914e+06	1685.48	392.481	2407.98	54	24	15	6717	0	0	0	0	0	334268	240.486	56.2174	344.592	8	3	2	966	0	0	0	0	0	1.28195e+06	211.336	48.93	302.949	11	12	7	829	0	0	0	0	0	0	9437195	26	109	194	0.23	0.63	0.14	255
102	0.25	30	0.5	2020-11-01	5	Antibodies cant distinguish, monthly testing, with shielding	467	3.75547	8.7267	3894.06	68430.8	9.52657e+06	0.637033	-89377.9	1.00947	6.28498e-09	-7.03192e-14	5.97953e+06	0.633613	255	nyc	102	1	0.03619	0.0878475	0.425245	0.133989	0.313208	0.0410629	1.93741	5\	102	2.18985e+06	2866.05	667.321	4100.75	43	1	0	11383	0	0	0	0	0	1.87328e+06	793.29	184.268	1133.72	26	11	7	3159	0	0	0	0	0	3.71914e+06	1685.48	392.481	2407.98	54	24	15	6717	0	0	0	0	0	334268	240.486	56.2174	344.592	8	3	2	966	0	0	0	0	0	1.28195e+06	211.336	48.93	302.949	11	12	7	829	0	0	0	0	0	0	9437195	26	109	194	0.23	0.63	0.14	255
103	0.75	365	0.998	2020-11-01	5	Ideal test, annual testing, with shielding	467	61.2767	159.036	4.24384	23655.7	889551	0.989789	8.54764e+06	0.0942601	1.0949e+06	0.128094	1.93479e+06	0.205017	255	nyc	103	1	0.0339055	0.781368	0.503251	0.0788526	0.272429	0.14127	1.93741	5\	103	2.18911e+06	3141.92	731.554	4495.46	43	1	0	11383	0	0	0	0	0	1.87308e+06	869.648	202.005	1242.84	26	11	7	3159	0	0	0	0	0	3.71871e+06	1847.72	430.259	2639.76	54	24	15	6717	0	0	0	0	0	334206	263.633	61.6286	377.76	8	3	2	966	0	0	0	0	0	1.28189e+06	231.678	53.6397	332.11	11	12	7	829	0	0	0	0	0	0	9437195	26	109	194	0.23	0.63	0.14	255
103	0.625	30	0.998	2020-11-01	5	Ideal test, monthly testing, with shielding	467	2.07661	5.45873	8.11078	22360.4	1.99037e+06	0.935126	7.44683e+06	0.210907	912.671	0.000122558	1.82012e+06	0.192867	255	nyc	103	1	0.0339055	0.781368	0.503251	0.0788526	0.272429	0.14127	1.93741	5\	103	2.18911e+06	3141.92	731.554	4495.46	43	1	0	11383	0	0	0	0	0	1.87308e+06	869.648	202.005	1242.84	26	11	7	3159	0	0	0	0	0	3.71871e+06	1847.72	430.259	2639.76	54	24	15	6717	0	0	0	0	0	334206	263.633	61.6286	377.76	8	3	2	966	0	0	0	0	0	1.28189e+06	231.678	53.6397	332.11	11	12	7	829	0	0	0	0	0	0	9437195	26	109	194	0.23	0.63	0.14	255
103	0.5	30	0.96	2020-11-01	5	Suboptimal test, monthly testing, with shielding	467	133.189	348.113	910.406	22957.8	4.47323e+06	0.427021	4.96396e+06	0.474	6199.64	0.00124893	1.88317e+06	0.199547	255	nyc	103	1	0.0339055	0.781368	0.503251	0.0788526	0.272429	0.14127	1.93741	5\	103	2.18911e+06	3141.92	731.554	4495.46	43	1	0	11383	0	0	0	0	0	1.87308e+06	869.648	202.005	1242.84	26	11	7	3159	0	0	0	0	0	3.71871e+06	1847.72	430.259	2639.76	54	24	15	6717	0	0	0	0	0	334206	263.633	61.6286	377.76	8	3	2	966	0	0	0	0	0	1.28189e+06	231.678	53.6397	332.11	11	12	7	829	0	0	0	0	0	0	9437195	26	109	194	0.23	0.63	0.14	255
103	0.375	30	0.96	2020-11-01	1	Suboptimal test, monthly testing, no shielding	467	1126.26	2921.69	6786.94	27911	4.71651e+06	0.489968	4.72069e+06	0.499778	49517.7	0.0104895	2.38888e+06	0.253134	255	nyc	103	1	0.0339055	0.781368	0.503251	0.0788526	0.272429	0.14127	1.93741	5\	103	2.18911e+06	3141.92	731.554	4495.46	43	1	0	11383	0	0	0	0	0	1.87308e+06	869.648	202.005	1242.84	26	11	7	3159	0	0	0	0	0	3.71871e+06	1847.72	430.259	2639.76	54	24	15	6717	0	0	0	0	0	334206	263.633	61.6286	377.76	8	3	2	966	0	0	0	0	0	1.28189e+06	231.678	53.6397	332.11	11	12	7	829	0	0	0	0	0	0	9437195	26	109	194	0.23	0.63	0.14	255
103	0.125	0	0.5	2020-11-01	5	No testing	467	225.519	584.65	0	24694	0	NA	9437195	0	2.06788e+06	0.219121	2.03609e+06	0.215751	255	nyc	103	1	0.0339055	0.781368	0.503251	0.0788526	0.272429	0.14127	1.93741	5\	103	2.18911e+06	3141.92	731.554	4495.46	43	1	0	11383	0	0	0	0	0	1.87308e+06	869.648	202.005	1242.84	26	11	7	3159	0	0	0	0	0	3.71871e+06	1847.72	430.259	2639.76	54	24	15	6717	0	0	0	0	0	334206	263.633	61.6286	377.76	8	3	2	966	0	0	0	0	0	1.28189e+06	231.678	53.6397	332.11	11	12	7	829	0	0	0	0	0	0	9437195	26	109	194	0.23	0.63	0.14	255
103	0.25	30	0.5	2020-11-01	5	Antibodies cant distinguish, monthly testing, with shielding	467	1162.99	2589.76	209736	85647	9.41264e+06	0.67566	24553	0.997398	2.5828e-08	1.05193e-12	6.41623e+06	0.679887	255	nyc	103	1	0.0339055	0.781368	0.503251	0.0788526	0.272429	0.14127	1.93741	5\	103	2.18911e+06	3141.92	731.554	4495.46	43	1	0	11383	0	0	0	0	0	1.87308e+06	869.648	202.005	1242.84	26	11	7	3159	0	0	0	0	0	3.71871e+06	1847.72	430.259	2639.76	54	24	15	6717	0	0	0	0	0	334206	263.633	61.6286	377.76	8	3	2	966	0	0	0	0	0	1.28189e+06	231.678	53.6397	332.11	11	12	7	829	0	0	0	0	0	0	9437195	26	109	194	0.23	0.63	0.14	255
104	0.375	30	0.96	2020-11-01	1	Suboptimal test, monthly testing, no shielding	467	1088.15	2811.21	6700.68	27786.9	4.88184e+06	0.51299	4.55535e+06	0.517298	50107.8	0.0109998	2.59256e+06	0.274717	255	nyc	104	1	0.035232	0.790158	0.453617	0.0208222	0.473015	0.0623608	1.93741	5\	104	2.18969e+06	2924.68	680.973	4184.64	43	1	0	11383	0	0	0	0	0	1.87324e+06	809.519	188.038	1156.91	26	11	7	3159	0	0	0	0	0	3.71905e+06	1719.96	400.51	2457.24	54	24	15	6717	0	0	0	0	0	334255	245.405	57.3675	351.641	8	3	2	966	0	0	0	0	0	1.28194e+06	215.659	49.931	309.147	11	12	7	829	0	0	0	0	0	0	9437195	26	109	194	0.23	0.63	0.14	255
104	0.625	30	0.998	2020-11-01	5	Ideal test, monthly testing, with shielding	467	1.89298	4.9869	7.97658	22173.7	2.13227e+06	0.939588	7.30493e+06	0.225943	889.59	0.000121779	1.9676e+06	0.208494	255	nyc	104	1	0.035232	0.790158	0.453617	0.0208222	0.473015	0.0623608	1.93741	5\	104	2.18969e+06	2924.68	680.973	4184.64	43	1	0	11383	0	0	0	0	0	1.87324e+06	809.519	188.038	1156.91	26	11	7	3159	0	0	0	0	0	3.71905e+06	1719.96	400.51	2457.24	54	24	15	6717	0	0	0	0	0	334255	245.405	57.3675	351.641	8	3	2	966	0	0	0	0	0	1.28194e+06	215.659	49.931	309.147	11	12	7	829	0	0	0	0	0	0	9437195	26	109	194	0.23	0.63	0.14	255
104	0.125	0	0.5	2020-11-01	5	No testing	467	198.258	511.148	0	24481.5	0	NA	9437195	0	2.22495e+06	0.235764	2.19815e+06	0.232924	255	nyc	104	1	0.035232	0.790158	0.453617	0.0208222	0.473015	0.0623608	1.93741	5\	104	2.18969e+06	2924.68	680.973	4184.64	43	1	0	11383	0	0	0	0	0	1.87324e+06	809.519	188.038	1156.91	26	11	7	3159	0	0	0	0	0	3.71905e+06	1719.96	400.51	2457.24	54	24	15	6717	0	0	0	0	0	334255	245.405	57.3675	351.641	8	3	2	966	0	0	0	0	0	1.28194e+06	215.659	49.931	309.147	11	12	7	829	0	0	0	0	0	0	9437195	26	109	194	0.23	0.63	0.14	255
104	0.25	30	0.5	2020-11-01	5	Antibodies cant distinguish, monthly testing, with shielding	467	694.338	1534.31	191434	80129.2	9.41379e+06	0.696216	23406.3	0.99752	2.75147e-08	1.17552e-12	6.59775e+06	0.699122	255	nyc	104	1	0.035232	0.790158	0.453617	0.0208222	0.473015	0.0623608	1.93741	5\	104	2.18969e+06	2924.68	680.973	4184.64	43	1	0	11383	0	0	0	0	0	1.87324e+06	809.519	188.038	1156.91	26	11	7	3159	0	0	0	0	0	3.71905e+06	1719.96	400.51	2457.24	54	24	15	6717	0	0	0	0	0	334255	245.405	57.3675	351.641	8	3	2	966	0	0	0	0	0	1.28194e+06	215.659	49.931	309.147	11	12	7	829	0	0	0	0	0	0	9437195	26	109	194	0.23	0.63	0.14	255
104	0.5	30	0.96	2020-11-01	5	Suboptimal test, monthly testing, with shielding	467	126.559	330.065	876.75	22758.6	4.61159e+06	0.445927	4.82561e+06	0.488661	6208.48	0.00128657	2.03521e+06	0.215659	255	nyc	104	1	0.035232	0.790158	0.453617	0.0208222	0.473015	0.0623608	1.93741	5\	104	2.18969e+06	2924.68	680.973	4184.64	43	1	0	11383	0	0	0	0	0	1.87324e+06	809.519	188.038	1156.91	26	11	7	3159	0	0	0	0	0	3.71905e+06	1719.96	400.51	2457.24	54	24	15	6717	0	0	0	0	0	334255	245.405	57.3675	351.641	8	3	2	966	0	0	0	0	0	1.28194e+06	215.659	49.931	309.147	11	12	7	829	0	0	0	0	0	0	9437195	26	109	194	0.23	0.63	0.14	255
104	0.75	365	0.998	2020-11-01	5	Ideal test, annual testing, with shielding	467	48.0119	124.435	3.94338	23432.1	960746	0.990699	8.47645e+06	0.101804	1.17219e+06	0.138288	2.08841e+06	0.221296	255	nyc	104	1	0.035232	0.790158	0.453617	0.0208222	0.473015	0.0623608	1.93741	5\	104	2.18969e+06	2924.68	680.973	4184.64	43	1	0	11383	0	0	0	0	0	1.87324e+06	809.519	188.038	1156.91	26	11	7	3159	0	0	0	0	0	3.71905e+06	1719.96	400.51	2457.24	54	24	15	6717	0	0	0	0	0	334255	245.405	57.3675	351.641	8	3	2	966	0	0	0	0	0	1.28194e+06	215.659	49.931	309.147	11	12	7	829	0	0	0	0	0	0	9437195	26	109	194	0.23	0.63	0.14	255
105	0.25	30	0.5	2020-11-01	5	Antibodies cant distinguish, monthly testing, with shielding	467	178.934	425.525	26767.5	65906.6	9.51226e+06	0.568229	-75060.7	1.00795	2.86962e-08	-3.82306e-13	5.3381e+06	0.565645	255	nyc	105	1	0.0334614	0.250075	0.469652	0.134424	0.398097	0.284433	1.93741	5\	105	2.18806e+06	3536.04	823.322	5059.38	43	1	0	11383	0	0	0	0	0	1.87279e+06	978.738	227.345	1398.75	26	11	7	3159	0	0	0	0	0	3.71809e+06	2079.5	484.231	2970.89	54	24	15	6717	0	0	0	0	0	334118	296.704	69.3594	425.147	8	3	2	966	0	0	0	0	0	1.28182e+06	260.74	60.3683	373.77	11	12	7	829	0	0	0	0	0	0	9437195	26	109	194	0.23	0.63	0.14	255
105	0.375	30	0.96	2020-11-01	1	Suboptimal test, monthly testing, no shielding	467	20.6869	48.9158	2605.21	65442.9	7.75733e+06	0.694549	1.67987e+06	0.821995	282.702	0.000168288	5.29894e+06	0.561495	255	nyc	105	1	0.0334614	0.250075	0.469652	0.134424	0.398097	0.284433	1.93741	5\	105	2.18806e+06	3536.04	823.322	5059.38	43	1	0	11383	0	0	0	0	0	1.87279e+06	978.738	227.345	1398.75	26	11	7	3159	0	0	0	0	0	3.71809e+06	2079.5	484.231	2970.89	54	24	15	6717	0	0	0	0	0	334118	296.704	69.3594	425.147	8	3	2	966	0	0	0	0	0	1.28182e+06	260.74	60.3683	373.77	11	12	7	829	0	0	0	0	0	0	9437195	26	109	194	0.23	0.63	0.14	255
105	0.5	30	0.96	2020-11-01	5	Suboptimal test, monthly testing, with shielding	467	0.300481	0.717902	354.495	58363.1	7.31146e+06	0.664003	2.12574e+06	0.774749	14.0379	6.60377e-06	4.77046e+06	0.505496	255	nyc	105	1	0.0334614	0.250075	0.469652	0.134424	0.398097	0.284433	1.93741	5\	105	2.18806e+06	3536.04	823.322	5059.38	43	1	0	11383	0	0	0	0	0	1.87279e+06	978.738	227.345	1398.75	26	11	7	3159	0	0	0	0	0	3.71809e+06	2079.5	484.231	2970.89	54	24	15	6717	0	0	0	0	0	334118	296.704	69.3594	425.147	8	3	2	966	0	0	0	0	0	1.28182e+06	260.74	60.3683	373.77	11	12	7	829	0	0	0	0	0	0	9437195	26	109	194	0.23	0.63	0.14	255
105	0.625	30	0.998	2020-11-01	5	Ideal test, monthly testing, with shielding	467	0.00553243	0.0126851	14.2543	58164.5	4.96227e+06	0.975226	4.47492e+06	0.525821	68.7089	1.53542e-05	4.75499e+06	0.503857	255	nyc	105	1	0.0334614	0.250075	0.469652	0.134424	0.398097	0.284433	1.93741	5\	105	2.18806e+06	3536.04	823.322	5059.38	43	1	0	11383	0	0	0	0	0	1.87279e+06	978.738	227.345	1398.75	26	11	7	3159	0	0	0	0	0	3.71809e+06	2079.5	484.231	2970.89	54	24	15	6717	0	0	0	0	0	334118	296.704	69.3594	425.147	8	3	2	966	0	0	0	0	0	1.28182e+06	260.74	60.3683	373.77	11	12	7	829	0	0	0	0	0	0	9437195	26	109	194	0.23	0.63	0.14	255
105	0.75	365	0.998	2020-11-01	5	Ideal test, annual testing, with shielding	467	0.0517129	0.114372	3.83563	62565.3	2.57505e+06	0.997745	6.86215e+06	0.272861	2.60565e+06	0.379714	5.08574e+06	0.538903	255	nyc	105	1	0.0334614	0.250075	0.469652	0.134424	0.398097	0.284433	1.93741	5\	105	2.18806e+06	3536.04	823.322	5059.38	43	1	0	11383	0	0	0	0	0	1.87279e+06	978.738	227.345	1398.75	26	11	7	3159	0	0	0	0	0	3.71809e+06	2079.5	484.231	2970.89	54	24	15	6717	0	0	0	0	0	334118	296.704	69.3594	425.147	8	3	2	966	0	0	0	0	0	1.28182e+06	260.74	60.3683	373.77	11	12	7	829	0	0	0	0	0	0	9437195	26	109	194	0.23	0.63	0.14	255
105	0.125	0	0.5	2020-11-01	5	No testing	467	10.9139	25.5545	0	65127.6	0	NA	9437195	0	5.36606e+06	0.568608	5.27471e+06	0.558927	255	nyc	105	1	0.0334614	0.250075	0.469652	0.134424	0.398097	0.284433	1.93741	5\	105	2.18806e+06	3536.04	823.322	5059.38	43	1	0	11383	0	0	0	0	0	1.87279e+06	978.738	227.345	1398.75	26	11	7	3159	0	0	0	0	0	3.71809e+06	2079.5	484.231	2970.89	54	24	15	6717	0	0	0	0	0	334118	296.704	69.3594	425.147	8	3	2	966	0	0	0	0	0	1.28182e+06	260.74	60.3683	373.77	11	12	7	829	0	0	0	0	0	0	9437195	26	109	194	0.23	0.63	0.14	255
106	0.5	30	0.96	2020-11-01	5	Suboptimal test, monthly testing, with shielding	467	59.4223	154.784	473.717	25935.1	4.79956e+06	0.466853	4.63763e+06	0.50858	2701.35	0.000582485	2.21005e+06	0.234185	255	nyc	106	1	0.0353106	0.842751	0.465154	0.00139464	0.640792	0.0280982	1.93741	5\	106	2.18994e+06	2830.35	659.011	4049.68	43	1	0	11383	0	0	0	0	0	1.87331e+06	783.411	181.973	1119.6	26	11	7	3159	0	0	0	0	0	3.7192e+06	1664.49	387.593	2377.99	54	24	15	6717	0	0	0	0	0	334276	237.491	55.5173	340.3	8	3	2	966	0	0	0	0	0	1.28195e+06	208.704	48.3206	299.177	11	12	7	829	0	0	0	0	0	0	9437195	26	109	194	0.23	0.63	0.14	255
106	0.375	30	0.96	2020-11-01	1	Suboptimal test, monthly testing, no shielding	467	620.466	1609.27	3875.33	28831.6	4.94918e+06	0.503774	4.48801e+06	0.524433	26161.8	0.00582926	2.525e+06	0.267559	255	nyc	106	1	0.0353106	0.842751	0.465154	0.00139464	0.640792	0.0280982	1.93741	5\	106	2.18994e+06	2830.35	659.011	4049.68	43	1	0	11383	0	0	0	0	0	1.87331e+06	783.411	181.973	1119.6	26	11	7	3159	0	0	0	0	0	3.7192e+06	1664.49	387.593	2377.99	54	24	15	6717	0	0	0	0	0	334276	237.491	55.5173	340.3	8	3	2	966	0	0	0	0	0	1.28195e+06	208.704	48.3206	299.177	11	12	7	829	0	0	0	0	0	0	9437195	26	109	194	0.23	0.63	0.14	255
106	0.75	365	0.998	2020-11-01	5	Ideal test, annual testing, with shielding	467	18.1074	47.0095	2.08941	26316.1	1.04801e+06	0.991594	8.38919e+06	0.111051	1.23739e+06	0.147498	2.23918e+06	0.237272	255	nyc	106	1	0.0353106	0.842751	0.465154	0.00139464	0.640792	0.0280982	1.93741	5\	106	2.18994e+06	2830.35	659.011	4049.68	43	1	0	11383	0	0	0	0	0	1.87331e+06	783.411	181.973	1119.6	26	11	7	3159	0	0	0	0	0	3.7192e+06	1664.49	387.593	2377.99	54	24	15	6717	0	0	0	0	0	334276	237.491	55.5173	340.3	8	3	2	966	0	0	0	0	0	1.28195e+06	208.704	48.3206	299.177	11	12	7	829	0	0	0	0	0	0	9437195	26	109	194	0.23	0.63	0.14	255
106	0.25	30	0.5	2020-11-01	5	Antibodies cant distinguish, monthly testing, with shielding	467	911.539	2023.42	190794	82801.4	9.41514e+06	0.701595	22059.7	0.997662	1.75445e-08	7.95318e-13	6.65414e+06	0.705097	255	nyc	106	1	0.0353106	0.842751	0.465154	0.00139464	0.640792	0.0280982	1.93741	5\	106	2.18994e+06	2830.35	659.011	4049.68	43	1	0	11383	0	0	0	0	0	1.87331e+06	783.411	181.973	1119.6	26	11	7	3159	0	0	0	0	0	3.7192e+06	1664.49	387.593	2377.99	54	24	15	6717	0	0	0	0	0	334276	237.491	55.5173	340.3	8	3	2	966	0	0	0	0	0	1.28195e+06	208.704	48.3206	299.177	11	12	7	829	0	0	0	0	0	0	9437195	26	109	194	0.23	0.63	0.14	255
106	0.625	30	0.998	2020-11-01	5	Ideal test, monthly testing, with shielding	467	1.00495	2.6539	5.19251	25629.6	2.34196e+06	0.945138	7.09524e+06	0.248162	584.54	8.23848e-05	2.17648e+06	0.230627	255	nyc	106	1	0.0353106	0.842751	0.465154	0.00139464	0.640792	0.0280982	1.93741	5\	106	2.18994e+06	2830.35	659.011	4049.68	43	1	0	11383	0	0	0	0	0	1.87331e+06	783.411	181.973	1119.6	26	11	7	3159	0	0	0	0	0	3.7192e+06	1664.49	387.593	2377.99	54	24	15	6717	0	0	0	0	0	334276	237.491	55.5173	340.3	8	3	2	966	0	0	0	0	0	1.28195e+06	208.704	48.3206	299.177	11	12	7	829	0	0	0	0	0	0	9437195	26	109	194	0.23	0.63	0.14	255
106	0.125	0	0.5	2020-11-01	5	No testing	467	83.3699	214.471	0	26865.1	0	NA	9437195	0	2.32699e+06	0.246577	2.29318e+06	0.242994	255	nyc	106	1	0.0353106	0.842751	0.465154	0.00139464	0.640792	0.0280982	1.93741	5\	106	2.18994e+06	2830.35	659.011	4049.68	43	1	0	11383	0	0	0	0	0	1.87331e+06	783.411	181.973	1119.6	26	11	7	3159	0	0	0	0	0	3.7192e+06	1664.49	387.593	2377.99	54	24	15	6717	0	0	0	0	0	334276	237.491	55.5173	340.3	8	3	2	966	0	0	0	0	0	1.28195e+06	208.704	48.3206	299.177	11	12	7	829	0	0	0	0	0	0	9437195	26	109	194	0.23	0.63	0.14	255
107	0.625	30	0.998	2020-11-01	5	Ideal test, monthly testing, with shielding	467	0.00216485	0.00480271	13.4295	66400.8	5.43066e+06	0.977528	4.00654e+06	0.575453	47.9462	1.1967e-05	5.21117e+06	0.552195	255	nyc	107	1	0.034633	0.242406	0.486073	0.173518	0.0732838	0.0659933	1.93741	5\	107	2.18966e+06	2934.68	683.302	4198.95	43	1	0	11383	0	0	0	0	0	1.87323e+06	812.287	188.681	1160.87	26	11	7	3159	0	0	0	0	0	3.71903e+06	1725.84	401.879	2465.64	54	24	15	6717	0	0	0	0	0	334252	246.244	57.5636	352.844	8	3	2	966	0	0	0	0	0	1.28193e+06	216.397	50.1017	310.204	11	12	7	829	0	0	0	0	0	0	9437195	26	109	194	0.23	0.63	0.14	255
107	0.5	30	0.96	2020-11-01	5	Suboptimal test, monthly testing, with shielding	467	0.111454	0.26152	320.487	66564.2	7.75978e+06	0.685642	1.67741e+06	0.822255	6.38926	3.809e-06	5.22301e+06	0.553449	255	nyc	107	1	0.034633	0.242406	0.486073	0.173518	0.0732838	0.0659933	1.93741	5\	107	2.18966e+06	2934.68	683.302	4198.95	43	1	0	11383	0	0	0	0	0	1.87323e+06	812.287	188.681	1160.87	26	11	7	3159	0	0	0	0	0	3.71903e+06	1725.84	401.879	2465.64	54	24	15	6717	0	0	0	0	0	334252	246.244	57.5636	352.844	8	3	2	966	0	0	0	0	0	1.28193e+06	216.397	50.1017	310.204	11	12	7	829	0	0	0	0	0	0	9437195	26	109	194	0.23	0.63	0.14	255
107	0.125	0	0.5	2020-11-01	5	No testing	467	3.8487	8.84946	0	72341.2	0	NA	9437195	0	5.72855e+06	0.607018	5.62564e+06	0.596114	255	nyc	107	1	0.034633	0.242406	0.486073	0.173518	0.0732838	0.0659933	1.93741	5\	107	2.18966e+06	2934.68	683.302	4198.95	43	1	0	11383	0	0	0	0	0	1.87323e+06	812.287	188.681	1160.87	26	11	7	3159	0	0	0	0	0	3.71903e+06	1725.84	401.879	2465.64	54	24	15	6717	0	0	0	0	0	334252	246.244	57.5636	352.844	8	3	2	966	0	0	0	0	0	1.28193e+06	216.397	50.1017	310.204	11	12	7	829	0	0	0	0	0	0	9437195	26	109	194	0.23	0.63	0.14	255
107	0.25	30	0.5	2020-11-01	5	Antibodies cant distinguish, monthly testing, with shielding	467	65.7744	154.746	17513.7	71414.2	9.52836e+06	0.593173	-91161.3	1.00966	2.23433e-08	-2.45096e-13	5.5635e+06	0.589529	255	nyc	107	1	0.034633	0.242406	0.486073	0.173518	0.0732838	0.0659933	1.93741	5\	107	2.18966e+06	2934.68	683.302	4198.95	43	1	0	11383	0	0	0	0	0	1.87323e+06	812.287	188.681	1160.87	26	11	7	3159	0	0	0	0	0	3.71903e+06	1725.84	401.879	2465.64	54	24	15	6717	0	0	0	0	0	334252	246.244	57.5636	352.844	8	3	2	966	0	0	0	0	0	1.28193e+06	216.397	50.1017	310.204	11	12	7	829	0	0	0	0	0	0	9437195	26	109	194	0.23	0.63	0.14	255
107	0.75	365	0.998	2020-11-01	5	Ideal test, annual testing, with shielding	467	0.0153508	0.0329532	3.16882	70352.6	2.81944e+06	0.998105	6.61776e+06	0.298758	2.77556e+06	0.419411	5.48842e+06	0.581573	255	nyc	107	1	0.034633	0.242406	0.486073	0.173518	0.0732838	0.0659933	1.93741	5\	107	2.18966e+06	2934.68	683.302	4198.95	43	1	0	11383	0	0	0	0	0	1.87323e+06	812.287	188.681	1160.87	26	11	7	3159	0	0	0	0	0	3.71903e+06	1725.84	401.879	2465.64	54	24	15	6717	0	0	0	0	0	334252	246.244	57.5636	352.844	8	3	2	966	0	0	0	0	0	1.28193e+06	216.397	50.1017	310.204	11	12	7	829	0	0	0	0	0	0	9437195	26	109	194	0.23	0.63	0.14	255
107	0.375	30	0.96	2020-11-01	1	Suboptimal test, monthly testing, no shielding	467	7.57899	17.6457	1958.41	72538.4	8.11682e+06	0.707308	1.32037e+06	0.860088	77.3221	5.85608e-05	5.63976e+06	0.59761	255	nyc	107	1	0.034633	0.242406	0.486073	0.173518	0.0732838	0.0659933	1.93741	5\	107	2.18966e+06	2934.68	683.302	4198.95	43	1	0	11383	0	0	0	0	0	1.87323e+06	812.287	188.681	1160.87	26	11	7	3159	0	0	0	0	0	3.71903e+06	1725.84	401.879	2465.64	54	24	15	6717	0	0	0	0	0	334252	246.244	57.5636	352.844	8	3	2	966	0	0	0	0	0	1.28193e+06	216.397	50.1017	310.204	11	12	7	829	0	0	0	0	0	0	9437195	26	109	194	0.23	0.63	0.14	255
108	0.125	0	0.5	2020-11-01	5	No testing	467	1.43861	3.30782	0	72149.1	0	NA	9437195	0	5.94767e+06	0.630237	5.85156e+06	0.620053	255	nyc	108	1	0.0335638	0.0662473	0.460834	0.0424106	0.601435	0.289546	1.93741	5\	108	2.18802e+06	3550.12	826.599	5079.52	43	1	0	11383	0	0	0	0	0	1.87278e+06	982.634	228.25	1404.32	26	11	7	3159	0	0	0	0	0	3.71807e+06	2087.78	486.159	2982.72	54	24	15	6717	0	0	0	0	0	334115	297.885	69.6355	426.84	8	3	2	966	0	0	0	0	0	1.28181e+06	261.778	60.6087	375.258	11	12	7	829	0	0	0	0	0	0	9437195	26	109	194	0.23	0.63	0.14	255
108	0.5	30	0.96	2020-11-01	5	Suboptimal test, monthly testing, with shielding	467	0.0194715	0.045127	159.244	69031.9	8.14254e+06	0.701838	1.29466e+06	0.862813	3.63012	2.80392e-06	5.62175e+06	0.595701	255	nyc	108	1	0.0335638	0.0662473	0.460834	0.0424106	0.601435	0.289546	1.93741	5\	108	2.18802e+06	3550.12	826.599	5079.52	43	1	0	11383	0	0	0	0	0	1.87278e+06	982.634	228.25	1404.32	26	11	7	3159	0	0	0	0	0	3.71807e+06	2087.78	486.159	2982.72	54	24	15	6717	0	0	0	0	0	334115	297.885	69.6355	426.84	8	3	2	966	0	0	0	0	0	1.28181e+06	261.778	60.6087	375.258	11	12	7	829	0	0	0	0	0	0	9437195	26	109	194	0.23	0.63	0.14	255
108	0.25	30	0.5	2020-11-01	5	Antibodies cant distinguish, monthly testing, with shielding	467	8.47632	19.8252	6279.13	70683	9.52798e+06	0.612325	-90785.5	1.00962	1.02901e-08	-1.13345e-13	5.74379e+06	0.608633	255	nyc	108	1	0.0335638	0.0662473	0.460834	0.0424106	0.601435	0.289546	1.93741	5\	108	2.18802e+06	3550.12	826.599	5079.52	43	1	0	11383	0	0	0	0	0	1.87278e+06	982.634	228.25	1404.32	26	11	7	3159	0	0	0	0	0	3.71807e+06	2087.78	486.159	2982.72	54	24	15	6717	0	0	0	0	0	334115	297.885	69.6355	426.84	8	3	2	966	0	0	0	0	0	1.28181e+06	261.778	60.6087	375.258	11	12	7	829	0	0	0	0	0	0	9437195	26	109	194	0.23	0.63	0.14	255
108	0.375	30	0.96	2020-11-01	1	Suboptimal test, monthly testing, no shielding	467	2.16592	5.01223	933.67	72189.5	8.34223e+06	0.713232	1.09497e+06	0.883973	24.6107	2.24762e-05	5.85457e+06	0.620372	255	nyc	108	1	0.0335638	0.0662473	0.460834	0.0424106	0.601435	0.289546	1.93741	5\	108	2.18802e+06	3550.12	826.599	5079.52	43	1	0	11383	0	0	0	0	0	1.87278e+06	982.634	228.25	1404.32	26	11	7	3159	0	0	0	0	0	3.71807e+06	2087.78	486.159	2982.72	54	24	15	6717	0	0	0	0	0	334115	297.885	69.6355	426.84	8	3	2	966	0	0	0	0	0	1.28181e+06	261.778	60.6087	375.258	11	12	7	829	0	0	0	0	0	0	9437195	26	109	194	0.23	0.63	0.14	255
108	0.75	365	0.998	2020-11-01	5	Ideal test, annual testing, with shielding	467	0.00359117	0.00760883	1.58387	71105.9	2.98899e+06	0.998328	6.4482e+06	0.316725	2.88644e+06	0.447636	5.77529e+06	0.611972	255	nyc	108	1	0.0335638	0.0662473	0.460834	0.0424106	0.601435	0.289546	1.93741	5\	108	2.18802e+06	3550.12	826.599	5079.52	43	1	0	11383	0	0	0	0	0	1.87278e+06	982.634	228.25	1404.32	26	11	7	3159	0	0	0	0	0	3.71807e+06	2087.78	486.159	2982.72	54	24	15	6717	0	0	0	0	0	334115	297.885	69.6355	426.84	8	3	2	966	0	0	0	0	0	1.28181e+06	261.778	60.6087	375.258	11	12	7	829	0	0	0	0	0	0	9437195	26	109	194	0.23	0.63	0.14	255
108	0.625	30	0.998	2020-11-01	5	Ideal test, monthly testing, with shielding	467	0.000391221	0.000853139	6.90904	68955.5	5.83031e+06	0.979174	3.60689e+06	0.617801	37.1987	1.03132e-05	5.6159e+06	0.595081	255	nyc	108	1	0.0335638	0.0662473	0.460834	0.0424106	0.601435	0.289546	1.93741	5\	108	2.18802e+06	3550.12	826.599	5079.52	43	1	0	11383	0	0	0	0	0	1.87278e+06	982.634	228.25	1404.32	26	11	7	3159	0	0	0	0	0	3.71807e+06	2087.78	486.159	2982.72	54	24	15	6717	0	0	0	0	0	334115	297.885	69.6355	426.84	8	3	2	966	0	0	0	0	0	1.28181e+06	261.778	60.6087	375.258	11	12	7	829	0	0	0	0	0	0	9437195	26	109	194	0.23	0.63	0.14	255
109	0.5	30	0.96	2020-11-01	5	Suboptimal test, monthly testing, with shielding	467	41.9335	109.955	358.629	23031.6	4.48065e+06	0.424854	4.95654e+06	0.474786	2028.36	0.000409228	1.85968e+06	0.197058	255	nyc	109	1	0.0339985	0.836512	0.515566	0.191169	0.00914358	0.158906	1.93741	5\	109	2.18898e+06	3190.47	742.859	4564.93	43	1	0	11383	0	0	0	0	0	1.87304e+06	883.087	205.126	1262.05	26	11	7	3159	0	0	0	0	0	3.71863e+06	1876.27	436.908	2680.55	54	24	15	6717	0	0	0	0	0	334195	267.707	62.5809	383.598	8	3	2	966	0	0	0	0	0	1.28188e+06	235.258	54.4686	337.242	11	12	7	829	0	0	0	0	0	0	9437195	26	109	194	0.23	0.63	0.14	255
109	0.75	365	0.998	2020-11-01	5	Ideal test, annual testing, with shielding	467	22.7084	59.1275	1.79476	23336.4	882285	0.989624	8.55491e+06	0.0934901	1.05875e+06	0.123759	1.8836e+06	0.199594	255	nyc	109	1	0.0339985	0.836512	0.515566	0.191169	0.00914358	0.158906	1.93741	5\	109	2.18898e+06	3190.47	742.859	4564.93	43	1	0	11383	0	0	0	0	0	1.87304e+06	883.087	205.126	1262.05	26	11	7	3159	0	0	0	0	0	3.71863e+06	1876.27	436.908	2680.55	54	24	15	6717	0	0	0	0	0	334195	267.707	62.5809	383.598	8	3	2	966	0	0	0	0	0	1.28188e+06	235.258	54.4686	337.242	11	12	7	829	0	0	0	0	0	0	9437195	26	109	194	0.23	0.63	0.14	255
109	0.625	30	0.998	2020-11-01	5	Ideal test, monthly testing, with shielding	467	0.931056	2.43583	4.01336	22815.1	2.01497e+06	0.935886	7.42223e+06	0.213513	595.336	8.02099e-05	1.83776e+06	0.194735	255	nyc	109	1	0.0339985	0.836512	0.515566	0.191169	0.00914358	0.158906	1.93741	5\	109	2.18898e+06	3190.47	742.859	4564.93	43	1	0	11383	0	0	0	0	0	1.87304e+06	883.087	205.126	1262.05	26	11	7	3159	0	0	0	0	0	3.71863e+06	1876.27	436.908	2680.55	54	24	15	6717	0	0	0	0	0	334195	267.707	62.5809	383.598	8	3	2	966	0	0	0	0	0	1.28188e+06	235.258	54.4686	337.242	11	12	7	829	0	0	0	0	0	0	9437195	26	109	194	0.23	0.63	0.14	255
109	0.375	30	0.96	2020-11-01	1	Suboptimal test, monthly testing, no shielding	467	419.144	1101.3	2724.48	24902.8	4.57348e+06	0.44952	4.86372e+06	0.484622	18805.5	0.00386649	2.05263e+06	0.217504	255	nyc	109	1	0.0339985	0.836512	0.515566	0.191169	0.00914358	0.158906	1.93741	5\	109	2.18898e+06	3190.47	742.859	4564.93	43	1	0	11383	0	0	0	0	0	1.87304e+06	883.087	205.126	1262.05	26	11	7	3159	0	0	0	0	0	3.71863e+06	1876.27	436.908	2680.55	54	24	15	6717	0	0	0	0	0	334195	267.707	62.5809	383.598	8	3	2	966	0	0	0	0	0	1.28188e+06	235.258	54.4686	337.242	11	12	7	829	0	0	0	0	0	0	9437195	26	109	194	0.23	0.63	0.14	255
109	0.25	30	0.5	2020-11-01	5	Antibodies cant distinguish, monthly testing, with shielding	467	3227.16	7396.88	191764	78303.4	9.42256e+06	0.620243	14638.2	0.998449	1.12659e-08	7.69624e-13	5.95907e+06	0.631446	255	nyc	109	1	0.0339985	0.836512	0.515566	0.191169	0.00914358	0.158906	1.93741	5\	109	2.18898e+06	3190.47	742.859	4564.93	43	1	0	11383	0	0	0	0	0	1.87304e+06	883.087	205.126	1262.05	26	11	7	3159	0	0	0	0	0	3.71863e+06	1876.27	436.908	2680.55	54	24	15	6717	0	0	0	0	0	334195	267.707	62.5809	383.598	8	3	2	966	0	0	0	0	0	1.28188e+06	235.258	54.4686	337.242	11	12	7	829	0	0	0	0	0	0	9437195	26	109	194	0.23	0.63	0.14	255
109	0.125	0	0.5	2020-11-01	5	No testing	467	78.5249	205.645	0	23708	0	NA	9437195	0	1.96542e+06	0.208263	1.92003e+06	0.203453	255	nyc	109	1	0.0339985	0.836512	0.515566	0.191169	0.00914358	0.158906	1.93741	5\	109	2.18898e+06	3190.47	742.859	4564.93	43	1	0	11383	0	0	0	0	0	1.87304e+06	883.087	205.126	1262.05	26	11	7	3159	0	0	0	0	0	3.71863e+06	1876.27	436.908	2680.55	54	24	15	6717	0	0	0	0	0	334195	267.707	62.5809	383.598	8	3	2	966	0	0	0	0	0	1.28188e+06	235.258	54.4686	337.242	11	12	7	829	0	0	0	0	0	0	9437195	26	109	194	0.23	0.63	0.14	255
110	0.625	30	0.998	2020-11-01	5	Ideal test, monthly testing, with shielding	467	0.0757587	0.186261	9.87091	33170	3.4406e+06	0.963359	5.99659e+06	0.364579	194.594	3.24507e-05	3.25836e+06	0.345267	255	nyc	110	1	0.0339738	0.528924	0.402112	0.355951	0.18515	0.356613	1.93741	5\	110	2.18753e+06	3734.76	869.589	5343.7	43	1	0	11383	0	0	0	0	0	1.87264e+06	1033.74	240.121	1477.35	26	11	7	3159	0	0	0	0	0	3.71778e+06	2196.36	511.443	3137.85	54	24	15	6717	0	0	0	0	0	334073	313.378	73.2571	449.039	8	3	2	966	0	0	0	0	0	1.28178e+06	275.392	63.7608	394.774	11	12	7	829	0	0	0	0	0	0	9437195	26	109	194	0.23	0.63	0.14	255
110	0.75	365	0.998	2020-11-01	5	Ideal test, annual testing, with shielding	467	3.47879	8.26974	4.59457	36624.8	1.71406e+06	0.995665	7.72314e+06	0.181628	1.94126e+06	0.251356	3.58718e+06	0.380111	255	nyc	110	1	0.0339738	0.528924	0.402112	0.355951	0.18515	0.356613	1.93741	5\	110	2.18753e+06	3734.76	869.589	5343.7	43	1	0	11383	0	0	0	0	0	1.87264e+06	1033.74	240.121	1477.35	26	11	7	3159	0	0	0	0	0	3.71778e+06	2196.36	511.443	3137.85	54	24	15	6717	0	0	0	0	0	334073	313.378	73.2571	449.039	8	3	2	966	0	0	0	0	0	1.28178e+06	275.392	63.7608	394.774	11	12	7	829	0	0	0	0	0	0	9437195	26	109	194	0.23	0.63	0.14	255
110	0.375	30	0.96	2020-11-01	1	Suboptimal test, monthly testing, no shielding	467	288.381	709.414	5137.01	41320.4	6.41768e+06	0.636584	3.01951e+06	0.680041	9858.53	0.00326494	4.05058e+06	0.429214	255	nyc	110	1	0.0339738	0.528924	0.402112	0.355951	0.18515	0.356613	1.93741	5\	110	2.18753e+06	3734.76	869.589	5343.7	43	1	0	11383	0	0	0	0	0	1.87264e+06	1033.74	240.121	1477.35	26	11	7	3159	0	0	0	0	0	3.71778e+06	2196.36	511.443	3137.85	54	24	15	6717	0	0	0	0	0	334073	313.378	73.2571	449.039	8	3	2	966	0	0	0	0	0	1.28178e+06	275.392	63.7608	394.774	11	12	7	829	0	0	0	0	0	0	9437195	26	109	194	0.23	0.63	0.14	255
110	0.125	0	0.5	2020-11-01	5	No testing	467	142.575	349.203	0	40005.1	0	NA	9437195	0	3.971e+06	0.420782	3.91437e+06	0.414782	255	nyc	110	1	0.0339738	0.528924	0.402112	0.355951	0.18515	0.356613	1.93741	5\	110	2.18753e+06	3734.76	869.589	5343.7	43	1	0	11383	0	0	0	0	0	1.87264e+06	1033.74	240.121	1477.35	26	11	7	3159	0	0	0	0	0	3.71778e+06	2196.36	511.443	3137.85	54	24	15	6717	0	0	0	0	0	334073	313.378	73.2571	449.039	8	3	2	966	0	0	0	0	0	1.28178e+06	275.392	63.7608	394.774	11	12	7	829	0	0	0	0	0	0	9437195	26	109	194	0.23	0.63	0.14	255
110	0.25	30	0.5	2020-11-01	5	Antibodies cant distinguish, monthly testing, with shielding	467	1003.67	2380.23	74210.3	55305.2	9.4682e+06	0.55925	-31006.4	1.00329	3.49657e-08	-1.1277e-12	5.3143e+06	0.563123	255	nyc	110	1	0.0339738	0.528924	0.402112	0.355951	0.18515	0.356613	1.93741	5\	110	2.18753e+06	3734.76	869.589	5343.7	43	1	0	11383	0	0	0	0	0	1.87264e+06	1033.74	240.121	1477.35	26	11	7	3159	0	0	0	0	0	3.71778e+06	2196.36	511.443	3137.85	54	24	15	6717	0	0	0	0	0	334073	313.378	73.2571	449.039	8	3	2	966	0	0	0	0	0	1.28178e+06	275.392	63.7608	394.774	11	12	7	829	0	0	0	0	0	0	9437195	26	109	194	0.23	0.63	0.14	255
110	0.5	30	0.96	2020-11-01	5	Suboptimal test, monthly testing, with shielding	467	5.2535	13.1341	339.921	33420.2	5.85551e+06	0.570265	3.58169e+06	0.620471	264.658	7.38921e-05	3.28334e+06	0.347915	255	nyc	110	1	0.0339738	0.528924	0.402112	0.355951	0.18515	0.356613	1.93741	5\	110	2.18753e+06	3734.76	869.589	5343.7	43	1	0	11383	0	0	0	0	0	1.87264e+06	1033.74	240.121	1477.35	26	11	7	3159	0	0	0	0	0	3.71778e+06	2196.36	511.443	3137.85	54	24	15	6717	0	0	0	0	0	334073	313.378	73.2571	449.039	8	3	2	966	0	0	0	0	0	1.28178e+06	275.392	63.7608	394.774	11	12	7	829	0	0	0	0	0	0	9437195	26	109	194	0.23	0.63	0.14	255
111	0.25	30	0.5	2020-11-01	5	Antibodies cant distinguish, monthly testing, with shielding	467	2.67929	6.17177	4387.41	83030.4	9.54765e+06	0.645532	-110454	1.0117	7.76097e-09	-7.02644e-14	6.05295e+06	0.641393	255	nyc	111	1	0.0340629	0.0860576	0.510058	0.197023	0.00974556	0.0832396	1.93741	5\	111	2.18954e+06	2982.16	694.357	4266.88	43	1	0	11383	0	0	0	0	0	1.87319e+06	825.429	191.733	1179.65	26	11	7	3159	0	0	0	0	0	3.71896e+06	1753.76	408.381	2505.53	54	24	15	6717	0	0	0	0	0	334242	250.228	58.4949	358.552	8	3	2	966	0	0	0	0	0	1.28192e+06	219.898	50.9123	315.223	11	12	7	829	0	0	0	0	0	0	9437195	26	109	194	0.23	0.63	0.14	255
111	0.375	30	0.96	2020-11-01	1	Suboptimal test, monthly testing, no shielding	467	0.824244	1.87858	704.582	84498.9	8.62068e+06	0.726291	816517	0.913479	7.1534	8.76087e-06	6.14745e+06	0.651407	255	nyc	111	1	0.0340629	0.0860576	0.510058	0.197023	0.00974556	0.0832396	1.93741	5\	111	2.18954e+06	2982.16	694.357	4266.88	43	1	0	11383	0	0	0	0	0	1.87319e+06	825.429	191.733	1179.65	26	11	7	3159	0	0	0	0	0	3.71896e+06	1753.76	408.381	2505.53	54	24	15	6717	0	0	0	0	0	334242	250.228	58.4949	358.552	8	3	2	966	0	0	0	0	0	1.28192e+06	219.898	50.9123	315.223	11	12	7	829	0	0	0	0	0	0	9437195	26	109	194	0.23	0.63	0.14	255
111	0.625	30	0.998	2020-11-01	5	Ideal test, monthly testing, with shielding	467	0.000169998	0.000359333	6.02428	81845.1	6.20866e+06	0.980556	3.22853e+06	0.657893	25.602	7.9299e-06	5.97583e+06	0.633221	255	nyc	111	1	0.0340629	0.0860576	0.510058	0.197023	0.00974556	0.0832396	1.93741	5\	111	2.18954e+06	2982.16	694.357	4266.88	43	1	0	11383	0	0	0	0	0	1.87319e+06	825.429	191.733	1179.65	26	11	7	3159	0	0	0	0	0	3.71896e+06	1753.76	408.381	2505.53	54	24	15	6717	0	0	0	0	0	334242	250.228	58.4949	358.552	8	3	2	966	0	0	0	0	0	1.28192e+06	219.898	50.9123	315.223	11	12	7	829	0	0	0	0	0	0	9437195	26	109	194	0.23	0.63	0.14	255
111	0.5	30	0.96	2020-11-01	5	Suboptimal test, monthly testing, with shielding	467	0.00833191	0.0190088	135.823	81904.1	8.49885e+06	0.716788	938350	0.900569	1.84584	1.96711e-06	5.97977e+06	0.633639	255	nyc	111	1	0.0340629	0.0860576	0.510058	0.197023	0.00974556	0.0832396	1.93741	5\	111	2.18954e+06	2982.16	694.357	4266.88	43	1	0	11383	0	0	0	0	0	1.87319e+06	825.429	191.733	1179.65	26	11	7	3159	0	0	0	0	0	3.71896e+06	1753.76	408.381	2505.53	54	24	15	6717	0	0	0	0	0	334242	250.228	58.4949	358.552	8	3	2	966	0	0	0	0	0	1.28192e+06	219.898	50.9123	315.223	11	12	7	829	0	0	0	0	0	0	9437195	26	109	194	0.23	0.63	0.14	255
111	0.75	365	0.998	2020-11-01	5	Ideal test, annual testing, with shielding	467	0.00129486	0.00266768	1.25886	83677.9	3.1887e+06	0.998555	6.2485e+06	0.337886	3.0242e+06	0.483988	6.0947e+06	0.645817	255	nyc	111	1	0.0340629	0.0860576	0.510058	0.197023	0.00974556	0.0832396	1.93741	5\	111	2.18954e+06	2982.16	694.357	4266.88	43	1	0	11383	0	0	0	0	0	1.87319e+06	825.429	191.733	1179.65	26	11	7	3159	0	0	0	0	0	3.71896e+06	1753.76	408.381	2505.53	54	24	15	6717	0	0	0	0	0	334242	250.228	58.4949	358.552	8	3	2	966	0	0	0	0	0	1.28192e+06	219.898	50.9123	315.223	11	12	7	829	0	0	0	0	0	0	9437195	26	109	194	0.23	0.63	0.14	255
111	0.125	0	0.5	2020-11-01	5	No testing	467	0.518095	1.17008	0	84470.8	0	NA	9437195	0	6.25981e+06	0.663312	6.1456e+06	0.651211	255	nyc	111	1	0.0340629	0.0860576	0.510058	0.197023	0.00974556	0.0832396	1.93741	5\	111	2.18954e+06	2982.16	694.357	4266.88	43	1	0	11383	0	0	0	0	0	1.87319e+06	825.429	191.733	1179.65	26	11	7	3159	0	0	0	0	0	3.71896e+06	1753.76	408.381	2505.53	54	24	15	6717	0	0	0	0	0	334242	250.228	58.4949	358.552	8	3	2	966	0	0	0	0	0	1.28192e+06	219.898	50.9123	315.223	11	12	7	829	0	0	0	0	0	0	9437195	26	109	194	0.23	0.63	0.14	255
112	0.125	0	0.5	2020-11-01	5	No testing	467	464.427	1145.21	0	44430.2	0	NA	9437195	0	3.65054e+06	0.386825	3.60364e+06	0.381855	255	nyc	112	1	0.0338348	0.59204	0.498892	0.0338709	0.385332	0.186573	1.93741	5\	112	2.18878e+06	3266.64	760.593	4673.91	43	1	0	11383	0	0	0	0	0	1.87298e+06	904.169	210.023	1292.18	26	11	7	3159	0	0	0	0	0	3.71851e+06	1921.06	447.338	2744.54	54	24	15	6717	0	0	0	0	0	334178	274.098	64.0749	392.756	8	3	2	966	0	0	0	0	0	1.28187e+06	240.874	55.7689	345.293	11	12	7	829	0	0	0	0	0	0	9437195	26	109	194	0.23	0.63	0.14	255
112	0.5	30	0.96	2020-11-01	5	Suboptimal test, monthly testing, with shielding	467	165.049	422.389	1946.75	31811.1	5.14531e+06	0.512804	4.29189e+06	0.545216	6982.46	0.0016269	2.60374e+06	0.275901	255	nyc	112	1	0.0338348	0.59204	0.498892	0.0338709	0.385332	0.186573	1.93741	5\	112	2.18878e+06	3266.64	760.593	4673.91	43	1	0	11383	0	0	0	0	0	1.87298e+06	904.169	210.023	1292.18	26	11	7	3159	0	0	0	0	0	3.71851e+06	1921.06	447.338	2744.54	54	24	15	6717	0	0	0	0	0	334178	274.098	64.0749	392.756	8	3	2	966	0	0	0	0	0	1.28187e+06	240.874	55.7689	345.293	11	12	7	829	0	0	0	0	0	0	9437195	26	109	194	0.23	0.63	0.14	255
112	0.25	30	0.5	2020-11-01	5	Antibodies cant distinguish, monthly testing, with shielding	467	325.367	726.815	182178	85505.2	9.42967e+06	0.677208	7529.95	0.999202	1.13058e-07	1.50144e-11	6.40268e+06	0.678452	255	nyc	112	1	0.0338348	0.59204	0.498892	0.0338709	0.385332	0.186573	1.93741	5\	112	2.18878e+06	3266.64	760.593	4673.91	43	1	0	11383	0	0	0	0	0	1.87298e+06	904.169	210.023	1292.18	26	11	7	3159	0	0	0	0	0	3.71851e+06	1921.06	447.338	2744.54	54	24	15	6717	0	0	0	0	0	334178	274.098	64.0749	392.756	8	3	2	966	0	0	0	0	0	1.28187e+06	240.874	55.7689	345.293	11	12	7	829	0	0	0	0	0	0	9437195	26	109	194	0.23	0.63	0.14	255
112	0.375	30	0.96	2020-11-01	1	Suboptimal test, monthly testing, no shielding	467	1023.76	2520.36	15147.2	49769.1	6.14688e+06	0.655816	3.29032e+06	0.651346	32054.6	0.0097421	4.0499e+06	0.429142	255	nyc	112	1	0.0338348	0.59204	0.498892	0.0338709	0.385332	0.186573	1.93741	5\	112	2.18878e+06	3266.64	760.593	4673.91	43	1	0	11383	0	0	0	0	0	1.87298e+06	904.169	210.023	1292.18	26	11	7	3159	0	0	0	0	0	3.71851e+06	1921.06	447.338	2744.54	54	24	15	6717	0	0	0	0	0	334178	274.098	64.0749	392.756	8	3	2	966	0	0	0	0	0	1.28187e+06	240.874	55.7689	345.293	11	12	7	829	0	0	0	0	0	0	9437195	26	109	194	0.23	0.63	0.14	255
112	0.75	365	0.998	2020-11-01	5	Ideal test, annual testing, with shielding	467	55.5497	137.201	15.002	37769.3	1.39718e+06	0.994365	8.04002e+06	0.14805	1.73426e+06	0.215703	3.06452e+06	0.324728	255	nyc	112	1	0.0338348	0.59204	0.498892	0.0338709	0.385332	0.186573	1.93741	5\	112	2.18878e+06	3266.64	760.593	4673.91	43	1	0	11383	0	0	0	0	0	1.87298e+06	904.169	210.023	1292.18	26	11	7	3159	0	0	0	0	0	3.71851e+06	1921.06	447.338	2744.54	54	24	15	6717	0	0	0	0	0	334178	274.098	64.0749	392.756	8	3	2	966	0	0	0	0	0	1.28187e+06	240.874	55.7689	345.293	11	12	7	829	0	0	0	0	0	0	9437195	26	109	194	0.23	0.63	0.14	255
112	0.625	30	0.998	2020-11-01	5	Ideal test, monthly testing, with shielding	467	2.12006	5.4388	29.2582	30338.2	2.6468e+06	0.951936	6.7904e+06	0.280465	973.633	0.000143384	2.46923e+06	0.261649	255	nyc	112	1	0.0338348	0.59204	0.498892	0.0338709	0.385332	0.186573	1.93741	5\	112	2.18878e+06	3266.64	760.593	4673.91	43	1	0	11383	0	0	0	0	0	1.87298e+06	904.169	210.023	1292.18	26	11	7	3159	0	0	0	0	0	3.71851e+06	1921.06	447.338	2744.54	54	24	15	6717	0	0	0	0	0	334178	274.098	64.0749	392.756	8	3	2	966	0	0	0	0	0	1.28187e+06	240.874	55.7689	345.293	11	12	7	829	0	0	0	0	0	0	9437195	26	109	194	0.23	0.63	0.14	255
113	0.375	30	0.96	2020-11-01	1	Suboptimal test, monthly testing, no shielding	467	439.398	1078	9045.41	48531.6	6.59965e+06	0.663423	2.83755e+06	0.699323	12093.9	0.00426211	4.35021e+06	0.460964	255	nyc	113	1	0.036081	0.573111	0.441112	0.0793516	0.429799	0.00204524	1.93741	5\	113	2.19013e+06	2758.63	642.311	3947.06	43	1	0	11383	0	0	0	0	0	1.87336e+06	763.558	177.362	1091.23	26	11	7	3159	0	0	0	0	0	3.71931e+06	1622.31	377.771	2317.73	54	24	15	6717	0	0	0	0	0	334292	231.472	54.1104	331.677	8	3	2	966	0	0	0	0	0	1.28197e+06	203.415	47.0961	291.595	11	12	7	829	0	0	0	0	0	0	9437195	26	109	194	0.23	0.63	0.14	255
113	0.625	30	0.998	2020-11-01	5	Ideal test, monthly testing, with shielding	467	0.517687	1.29961	22.0765	35338.8	3.36356e+06	0.962576	6.07364e+06	0.356415	374.48	6.16567e-05	3.18265e+06	0.337245	255	nyc	113	1	0.036081	0.573111	0.441112	0.0793516	0.429799	0.00204524	1.93741	5\	113	2.19013e+06	2758.63	642.311	3947.06	43	1	0	11383	0	0	0	0	0	1.87336e+06	763.558	177.362	1091.23	26	11	7	3159	0	0	0	0	0	3.71931e+06	1622.31	377.771	2317.73	54	24	15	6717	0	0	0	0	0	334292	231.472	54.1104	331.677	8	3	2	966	0	0	0	0	0	1.28197e+06	203.415	47.0961	291.595	11	12	7	829	0	0	0	0	0	0	9437195	26	109	194	0.23	0.63	0.14	255
113	0.5	30	0.96	2020-11-01	5	Suboptimal test, monthly testing, with shielding	467	33.6551	85.0555	943.465	36014	5.80026e+06	0.568698	3.63693e+06	0.614617	1353.12	0.000372049	3.24648e+06	0.344009	255	nyc	113	1	0.036081	0.573111	0.441112	0.0793516	0.429799	0.00204524	1.93741	5\	113	2.19013e+06	2758.63	642.311	3947.06	43	1	0	11383	0	0	0	0	0	1.87336e+06	763.558	177.362	1091.23	26	11	7	3159	0	0	0	0	0	3.71931e+06	1622.31	377.771	2317.73	54	24	15	6717	0	0	0	0	0	334292	231.472	54.1104	331.677	8	3	2	966	0	0	0	0	0	1.28197e+06	203.415	47.0961	291.595	11	12	7	829	0	0	0	0	0	0	9437195	26	109	194	0.23	0.63	0.14	255
113	0.25	30	0.5	2020-11-01	5	Antibodies cant distinguish, monthly testing, with shielding	467	395.954	902.139	126991	73165.7	9.45182e+06	0.658527	-14623.9	1.00155	7.42905e-08	-5.08007e-12	6.22401e+06	0.659519	255	nyc	113	1	0.036081	0.573111	0.441112	0.0793516	0.429799	0.00204524	1.93741	5\	113	2.19013e+06	2758.63	642.311	3947.06	43	1	0	11383	0	0	0	0	0	1.87336e+06	763.558	177.362	1091.23	26	11	7	3159	0	0	0	0	0	3.71931e+06	1622.31	377.771	2317.73	54	24	15	6717	0	0	0	0	0	334292	231.472	54.1104	331.677	8	3	2	966	0	0	0	0	0	1.28197e+06	203.415	47.0961	291.595	11	12	7	829	0	0	0	0	0	0	9437195	26	109	194	0.23	0.63	0.14	255
113	0.125	0	0.5	2020-11-01	5	No testing	467	174.205	425.212	0	45649.1	0	NA	9437195	0	4.14258e+06	0.438963	4.0835e+06	0.432703	255	nyc	113	1	0.036081	0.573111	0.441112	0.0793516	0.429799	0.00204524	1.93741	5\	113	2.19013e+06	2758.63	642.311	3947.06	43	1	0	11383	0	0	0	0	0	1.87336e+06	763.558	177.362	1091.23	26	11	7	3159	0	0	0	0	0	3.71931e+06	1622.31	377.771	2317.73	54	24	15	6717	0	0	0	0	0	334292	231.472	54.1104	331.677	8	3	2	966	0	0	0	0	0	1.28197e+06	203.415	47.0961	291.595	11	12	7	829	0	0	0	0	0	0	9437195	26	109	194	0.23	0.63	0.14	255
113	0.75	365	0.998	2020-11-01	5	Ideal test, annual testing, with shielding	467	8.15229	19.6779	8.89995	40908.4	1.74237e+06	0.99581	7.69482e+06	0.184628	1.99709e+06	0.259536	3.66992e+06	0.388878	255	nyc	113	1	0.036081	0.573111	0.441112	0.0793516	0.429799	0.00204524	1.93741	5\	113	2.19013e+06	2758.63	642.311	3947.06	43	1	0	11383	0	0	0	0	0	1.87336e+06	763.558	177.362	1091.23	26	11	7	3159	0	0	0	0	0	3.71931e+06	1622.31	377.771	2317.73	54	24	15	6717	0	0	0	0	0	334292	231.472	54.1104	331.677	8	3	2	966	0	0	0	0	0	1.28197e+06	203.415	47.0961	291.595	11	12	7	829	0	0	0	0	0	0	9437195	26	109	194	0.23	0.63	0.14	255
114	0.125	0	0.5	2020-11-01	5	No testing	467	173.341	417.905	0	50826.1	0	NA	9437195	0	4.32528e+06	0.458322	4.25716e+06	0.451104	255	nyc	114	1	0.0346475	0.51107	0.472342	0.0115333	0.400104	0.110583	1.93741	5\	114	2.18934e+06	3057.44	711.884	4374.59	43	1	0	11383	0	0	0	0	0	1.87314e+06	846.265	196.573	1209.43	26	11	7	3159	0	0	0	0	0	3.71884e+06	1798.03	418.69	2568.78	54	24	15	6717	0	0	0	0	0	334225	256.545	59.9715	367.603	8	3	2	966	0	0	0	0	0	1.28191e+06	225.448	52.1974	323.18	11	12	7	829	0	0	0	0	0	0	9437195	26	109	194	0.23	0.63	0.14	255
114	0.25	30	0.5	2020-11-01	5	Antibodies cant distinguish, monthly testing, with shielding	467	258.93	585.239	145024	79025.3	9.44694e+06	0.663726	-9745.21	1.00103	1.29668e-07	-1.33058e-11	6.26884e+06	0.664269	255	nyc	114	1	0.0346475	0.51107	0.472342	0.0115333	0.400104	0.110583	1.93741	5\	114	2.18934e+06	3057.44	711.884	4374.59	43	1	0	11383	0	0	0	0	0	1.87314e+06	846.265	196.573	1209.43	26	11	7	3159	0	0	0	0	0	3.71884e+06	1798.03	418.69	2568.78	54	24	15	6717	0	0	0	0	0	334225	256.545	59.9715	367.603	8	3	2	966	0	0	0	0	0	1.28191e+06	225.448	52.1974	323.18	11	12	7	829	0	0	0	0	0	0	9437195	26	109	194	0.23	0.63	0.14	255
114	0.625	30	0.998	2020-11-01	5	Ideal test, monthly testing, with shielding	467	0.858357	2.14861	35.9154	35499.5	3.21243e+06	0.960833	6.22477e+06	0.340401	543.162	8.72582e-05	3.02973e+06	0.321041	255	nyc	114	1	0.0346475	0.51107	0.472342	0.0115333	0.400104	0.110583	1.93741	5\	114	2.18934e+06	3057.44	711.884	4374.59	43	1	0	11383	0	0	0	0	0	1.87314e+06	846.265	196.573	1209.43	26	11	7	3159	0	0	0	0	0	3.71884e+06	1798.03	418.69	2568.78	54	24	15	6717	0	0	0	0	0	334225	256.545	59.9715	367.603	8	3	2	966	0	0	0	0	0	1.28191e+06	225.448	52.1974	323.18	11	12	7	829	0	0	0	0	0	0	9437195	26	109	194	0.23	0.63	0.14	255
114	0.375	30	0.96	2020-11-01	1	Suboptimal test, monthly testing, no shielding	467	379.219	919.278	11224.6	53978.4	6.73156e+06	0.677408	2.70563e+06	0.713301	9426.69	0.0034841	4.51682e+06	0.478619	255	nyc	114	1	0.0346475	0.51107	0.472342	0.0115333	0.400104	0.110583	1.93741	5\	114	2.18934e+06	3057.44	711.884	4374.59	43	1	0	11383	0	0	0	0	0	1.87314e+06	846.265	196.573	1209.43	26	11	7	3159	0	0	0	0	0	3.71884e+06	1798.03	418.69	2568.78	54	24	15	6717	0	0	0	0	0	334225	256.545	59.9715	367.603	8	3	2	966	0	0	0	0	0	1.28191e+06	225.448	52.1974	323.18	11	12	7	829	0	0	0	0	0	0	9437195	26	109	194	0.23	0.63	0.14	255
114	0.75	365	0.998	2020-11-01	5	Ideal test, annual testing, with shielding	467	9.51065	22.6408	13.6925	44303.2	1.76466e+06	0.995923	7.67253e+06	0.18699	2.05178e+06	0.267418	3.74099e+06	0.396409	255	nyc	114	1	0.0346475	0.51107	0.472342	0.0115333	0.400104	0.110583	1.93741	5\	114	2.18934e+06	3057.44	711.884	4374.59	43	1	0	11383	0	0	0	0	0	1.87314e+06	846.265	196.573	1209.43	26	11	7	3159	0	0	0	0	0	3.71884e+06	1798.03	418.69	2568.78	54	24	15	6717	0	0	0	0	0	334225	256.545	59.9715	367.603	8	3	2	966	0	0	0	0	0	1.28191e+06	225.448	52.1974	323.18	11	12	7	829	0	0	0	0	0	0	9437195	26	109	194	0.23	0.63	0.14	255
114	0.5	30	0.96	2020-11-01	5	Suboptimal test, monthly testing, with shielding	467	59.245	149.264	1563.14	36656.3	5.67466e+06	0.560964	3.76254e+06	0.601308	2328.06	0.000618747	3.13131e+06	0.331805	255	nyc	114	1	0.0346475	0.51107	0.472342	0.0115333	0.400104	0.110583	1.93741	5\	114	2.18934e+06	3057.44	711.884	4374.59	43	1	0	11383	0	0	0	0	0	1.87314e+06	846.265	196.573	1209.43	26	11	7	3159	0	0	0	0	0	3.71884e+06	1798.03	418.69	2568.78	54	24	15	6717	0	0	0	0	0	334225	256.545	59.9715	367.603	8	3	2	966	0	0	0	0	0	1.28191e+06	225.448	52.1974	323.18	11	12	7	829	0	0	0	0	0	0	9437195	26	109	194	0.23	0.63	0.14	255
115	0.125	0	0.5	2020-11-01	5	No testing	467	1.54506	3.55981	0	63643.5	0	NA	9437195	0	5.88778e+06	0.623891	5.80075e+06	0.614669	255	nyc	115	1	0.0355208	0.128623	0.409548	0.230125	0.200647	0.0913851	1.93741	5\	115	2.18948e+06	3004.58	699.578	4298.97	43	1	0	11383	0	0	0	0	0	1.87318e+06	831.635	193.175	1188.52	26	11	7	3159	0	0	0	0	0	3.71892e+06	1766.95	411.452	2524.37	54	24	15	6717	0	0	0	0	0	334237	252.11	58.9348	361.248	8	3	2	966	0	0	0	0	0	1.28192e+06	221.551	51.2951	317.593	11	12	7	829	0	0	0	0	0	0	9437195	26	109	194	0.23	0.63	0.14	255
115	0.625	30	0.998	2020-11-01	5	Ideal test, monthly testing, with shielding	467	0.000403447	0.000882016	5.70319	60935.6	5.78251e+06	0.978985	3.65469e+06	0.612736	32.6702	8.93927e-06	5.57638e+06	0.590894	255	nyc	115	1	0.0355208	0.128623	0.409548	0.230125	0.200647	0.0913851	1.93741	5\	115	2.18948e+06	3004.58	699.578	4298.97	43	1	0	11383	0	0	0	0	0	1.87318e+06	831.635	193.175	1188.52	26	11	7	3159	0	0	0	0	0	3.71892e+06	1766.95	411.452	2524.37	54	24	15	6717	0	0	0	0	0	334237	252.11	58.9348	361.248	8	3	2	966	0	0	0	0	0	1.28192e+06	221.551	51.2951	317.593	11	12	7	829	0	0	0	0	0	0	9437195	26	109	194	0.23	0.63	0.14	255
115	0.5	30	0.96	2020-11-01	5	Suboptimal test, monthly testing, with shielding	467	0.0211618	0.0491802	133.206	61004.7	8.09637e+06	0.699933	1.34083e+06	0.857921	3.05952	2.28181e-06	5.5823e+06	0.591521	255	nyc	115	1	0.0355208	0.128623	0.409548	0.230125	0.200647	0.0913851	1.93741	5\	115	2.18948e+06	3004.58	699.578	4298.97	43	1	0	11383	0	0	0	0	0	1.87318e+06	831.635	193.175	1188.52	26	11	7	3159	0	0	0	0	0	3.71892e+06	1766.95	411.452	2524.37	54	24	15	6717	0	0	0	0	0	334237	252.11	58.9348	361.248	8	3	2	966	0	0	0	0	0	1.28192e+06	221.551	51.2951	317.593	11	12	7	829	0	0	0	0	0	0	9437195	26	109	194	0.23	0.63	0.14	255
115	0.75	365	0.998	2020-11-01	5	Ideal test, annual testing, with shielding	467	0.00383944	0.0081746	1.33654	62743	2.94803e+06	0.998282	6.48917e+06	0.312384	2.87001e+06	0.442277	5.72668e+06	0.60682	255	nyc	115	1	0.0355208	0.128623	0.409548	0.230125	0.200647	0.0913851	1.93741	5\	115	2.18948e+06	3004.58	699.578	4298.97	43	1	0	11383	0	0	0	0	0	1.87318e+06	831.635	193.175	1188.52	26	11	7	3159	0	0	0	0	0	3.71892e+06	1766.95	411.452	2524.37	54	24	15	6717	0	0	0	0	0	334237	252.11	58.9348	361.248	8	3	2	966	0	0	0	0	0	1.28192e+06	221.551	51.2951	317.593	11	12	7	829	0	0	0	0	0	0	9437195	26	109	194	0.23	0.63	0.14	255
115	0.375	30	0.96	2020-11-01	1	Suboptimal test, monthly testing, no shielding	467	2.51769	5.84772	826.055	63693	8.2852e+06	0.711064	1.152e+06	0.87793	28.4562	2.47017e-05	5.80494e+06	0.615113	255	nyc	115	1	0.0355208	0.128623	0.409548	0.230125	0.200647	0.0913851	1.93741	5\	115	2.18948e+06	3004.58	699.578	4298.97	43	1	0	11383	0	0	0	0	0	1.87318e+06	831.635	193.175	1188.52	26	11	7	3159	0	0	0	0	0	3.71892e+06	1766.95	411.452	2524.37	54	24	15	6717	0	0	0	0	0	334237	252.11	58.9348	361.248	8	3	2	966	0	0	0	0	0	1.28192e+06	221.551	51.2951	317.593	11	12	7	829	0	0	0	0	0	0	9437195	26	109	194	0.23	0.63	0.14	255
115	0.25	30	0.5	2020-11-01	5	Antibodies cant distinguish, monthly testing, with shielding	467	11.0992	26.0234	5877.79	62618.6	9.51977e+06	0.609083	-82570.9	1.00875	8.86067e-09	-1.0731e-13	5.71628e+06	0.605718	255	nyc	115	1	0.0355208	0.128623	0.409548	0.230125	0.200647	0.0913851	1.93741	5\	115	2.18948e+06	3004.58	699.578	4298.97	43	1	0	11383	0	0	0	0	0	1.87318e+06	831.635	193.175	1188.52	26	11	7	3159	0	0	0	0	0	3.71892e+06	1766.95	411.452	2524.37	54	24	15	6717	0	0	0	0	0	334237	252.11	58.9348	361.248	8	3	2	966	0	0	0	0	0	1.28192e+06	221.551	51.2951	317.593	11	12	7	829	0	0	0	0	0	0	9437195	26	109	194	0.23	0.63	0.14	255
116	0.75	365	0.998	2020-11-01	5	Ideal test, annual testing, with shielding	467	0.00350232	0.00738116	1.72591	74652.4	3.037e+06	0.998384	6.40019e+06	0.321812	2.92026e+06	0.456276	5.8507e+06	0.619961	255	nyc	116	1	0.0346407	0.1368	0.477752	0.0906678	0.320804	0.099942	1.93741	5\	116	2.18942e+06	3028.14	705.063	4332.67	43	1	0	11383	0	0	0	0	0	1.87316e+06	838.156	194.69	1197.84	26	11	7	3159	0	0	0	0	0	3.71889e+06	1780.81	414.678	2544.17	54	24	15	6717	0	0	0	0	0	334231	254.087	59.3969	364.081	8	3	2	966	0	0	0	0	0	1.28191e+06	223.288	51.6973	320.083	11	12	7	829	0	0	0	0	0	0	9437195	26	109	194	0.23	0.63	0.14	255
116	0.375	30	0.96	2020-11-01	1	Suboptimal test, monthly testing, no shielding	467	2.09434	4.83304	1006.67	75794.3	8.41787e+06	0.716593	1.01933e+06	0.891989	20.3168	1.99316e-05	5.93038e+06	0.628405	255	nyc	116	1	0.0346407	0.1368	0.477752	0.0906678	0.320804	0.099942	1.93741	5\	116	2.18942e+06	3028.14	705.063	4332.67	43	1	0	11383	0	0	0	0	0	1.87316e+06	838.156	194.69	1197.84	26	11	7	3159	0	0	0	0	0	3.71889e+06	1780.81	414.678	2544.17	54	24	15	6717	0	0	0	0	0	334231	254.087	59.3969	364.081	8	3	2	966	0	0	0	0	0	1.28191e+06	223.288	51.6973	320.083	11	12	7	829	0	0	0	0	0	0	9437195	26	109	194	0.23	0.63	0.14	255
116	0.5	30	0.96	2020-11-01	5	Suboptimal test, monthly testing, with shielding	467	0.0228794	0.0529307	180.359	72418.4	8.21604e+06	0.705052	1.22115e+06	0.870602	3.19237	2.61422e-06	5.69323e+06	0.603276	255	nyc	116	1	0.0346407	0.1368	0.477752	0.0906678	0.320804	0.099942	1.93741	5\	116	2.18942e+06	3028.14	705.063	4332.67	43	1	0	11383	0	0	0	0	0	1.87316e+06	838.156	194.69	1197.84	26	11	7	3159	0	0	0	0	0	3.71889e+06	1780.81	414.678	2544.17	54	24	15	6717	0	0	0	0	0	334231	254.087	59.3969	364.081	8	3	2	966	0	0	0	0	0	1.28191e+06	223.288	51.6973	320.083	11	12	7	829	0	0	0	0	0	0	9437195	26	109	194	0.23	0.63	0.14	255
116	0.25	30	0.5	2020-11-01	5	Antibodies cant distinguish, monthly testing, with shielding	467	10.5058	24.5064	7171.78	74308.5	9.53413e+06	0.621244	-96931.2	1.01027	1.11151e-08	-1.1467e-13	5.8265e+06	0.617398	255	nyc	116	1	0.0346407	0.1368	0.477752	0.0906678	0.320804	0.099942	1.93741	5\	116	2.18942e+06	3028.14	705.063	4332.67	43	1	0	11383	0	0	0	0	0	1.87316e+06	838.156	194.69	1197.84	26	11	7	3159	0	0	0	0	0	3.71889e+06	1780.81	414.678	2544.17	54	24	15	6717	0	0	0	0	0	334231	254.087	59.3969	364.081	8	3	2	966	0	0	0	0	0	1.28191e+06	223.288	51.6973	320.083	11	12	7	829	0	0	0	0	0	0	9437195	26	109	194	0.23	0.63	0.14	255
116	0.625	30	0.998	2020-11-01	5	Ideal test, monthly testing, with shielding	467	0.000453415	0.000982524	7.83128	72334.6	5.9079e+06	0.979477	3.5293e+06	0.626022	34.3974	9.74625e-06	5.68714e+06	0.60263	255	nyc	116	1	0.0346407	0.1368	0.477752	0.0906678	0.320804	0.099942	1.93741	5\	116	2.18942e+06	3028.14	705.063	4332.67	43	1	0	11383	0	0	0	0	0	1.87316e+06	838.156	194.69	1197.84	26	11	7	3159	0	0	0	0	0	3.71889e+06	1780.81	414.678	2544.17	54	24	15	6717	0	0	0	0	0	334231	254.087	59.3969	364.081	8	3	2	966	0	0	0	0	0	1.28191e+06	223.288	51.6973	320.083	11	12	7	829	0	0	0	0	0	0	9437195	26	109	194	0.23	0.63	0.14	255
116	0.125	0	0.5	2020-11-01	5	No testing	467	1.1961	2.73163	0	75730.4	0	NA	9437195	0	6.02836e+06	0.638787	5.92579e+06	0.627918	255	nyc	116	1	0.0346407	0.1368	0.477752	0.0906678	0.320804	0.099942	1.93741	5\	116	2.18942e+06	3028.14	705.063	4332.67	43	1	0	11383	0	0	0	0	0	1.87316e+06	838.156	194.69	1197.84	26	11	7	3159	0	0	0	0	0	3.71889e+06	1780.81	414.678	2544.17	54	24	15	6717	0	0	0	0	0	334231	254.087	59.3969	364.081	8	3	2	966	0	0	0	0	0	1.28191e+06	223.288	51.6973	320.083	11	12	7	829	0	0	0	0	0	0	9437195	26	109	194	0.23	0.63	0.14	255
117	0.625	30	0.998	2020-11-01	5	Ideal test, monthly testing, with shielding	467	0.472792	1.1892	16.5149	29388	3.06629e+06	0.958712	6.37091e+06	0.324915	414.524	6.50652e-05	2.88946e+06	0.306178	255	nyc	117	1	0.0357517	0.602041	0.407746	0.202556	0.22728	0.0897179	1.93741	5\	117	2.18949e+06	2999.99	698.509	4292.4	43	1	0	11383	0	0	0	0	0	1.87318e+06	830.365	192.88	1186.7	26	11	7	3159	0	0	0	0	0	3.71893e+06	1764.25	410.824	2520.52	54	24	15	6717	0	0	0	0	0	334238	251.725	58.8448	360.697	8	3	2	966	0	0	0	0	0	1.28192e+06	221.213	51.2167	317.108	11	12	7	829	0	0	0	0	0	0	9437195	26	109	194	0.23	0.63	0.14	255
117	0.25	30	0.5	2020-11-01	5	Antibodies cant distinguish, monthly testing, with shielding	467	541.754	1241.18	117803	64805.7	9.44965e+06	0.634569	-12451.5	1.00132	6.14426e-08	-4.93455e-12	6.00589e+06	0.636406	255	nyc	117	1	0.0357517	0.602041	0.407746	0.202556	0.22728	0.0897179	1.93741	5\	117	2.18949e+06	2999.99	698.509	4292.4	43	1	0	11383	0	0	0	0	0	1.87318e+06	830.365	192.88	1186.7	26	11	7	3159	0	0	0	0	0	3.71893e+06	1764.25	410.824	2520.52	54	24	15	6717	0	0	0	0	0	334238	251.725	58.8448	360.697	8	3	2	966	0	0	0	0	0	1.28192e+06	221.213	51.2167	317.108	11	12	7	829	0	0	0	0	0	0	9437195	26	109	194	0.23	0.63	0.14	255
117	0.125	0	0.5	2020-11-01	5	No testing	467	231.535	569.314	0	38346.4	0	NA	9437195	0	3.8045e+06	0.403138	3.75578e+06	0.397976	255	nyc	117	1	0.0357517	0.602041	0.407746	0.202556	0.22728	0.0897179	1.93741	5\	117	2.18949e+06	2999.99	698.509	4292.4	43	1	0	11383	0	0	0	0	0	1.87318e+06	830.365	192.88	1186.7	26	11	7	3159	0	0	0	0	0	3.71893e+06	1764.25	410.824	2520.52	54	24	15	6717	0	0	0	0	0	334238	251.725	58.8448	360.697	8	3	2	966	0	0	0	0	0	1.28192e+06	221.213	51.2167	317.108	11	12	7	829	0	0	0	0	0	0	9437195	26	109	194	0.23	0.63	0.14	255
117	0.5	30	0.96	2020-11-01	5	Suboptimal test, monthly testing, with shielding	467	32.7542	83.0526	768.067	29960.3	5.51314e+06	0.543421	3.92405e+06	0.584193	1613.71	0.000411236	2.949e+06	0.312487	255	nyc	117	1	0.0357517	0.602041	0.407746	0.202556	0.22728	0.0897179	1.93741	5\	117	2.18949e+06	2999.99	698.509	4292.4	43	1	0	11383	0	0	0	0	0	1.87318e+06	830.365	192.88	1186.7	26	11	7	3159	0	0	0	0	0	3.71893e+06	1764.25	410.824	2520.52	54	24	15	6717	0	0	0	0	0	334238	251.725	58.8448	360.697	8	3	2	966	0	0	0	0	0	1.28192e+06	221.213	51.2167	317.108	11	12	7	829	0	0	0	0	0	0	9437195	26	109	194	0.23	0.63	0.14	255
117	0.375	30	0.96	2020-11-01	1	Suboptimal test, monthly testing, no shielding	467	533.733	1315.61	8541.8	41069.7	6.27689e+06	0.644093	3.1603e+06	0.665123	18993.6	0.00601007	4.03571e+06	0.427638	255	nyc	117	1	0.0357517	0.602041	0.407746	0.202556	0.22728	0.0897179	1.93741	5\	117	2.18949e+06	2999.99	698.509	4292.4	43	1	0	11383	0	0	0	0	0	1.87318e+06	830.365	192.88	1186.7	26	11	7	3159	0	0	0	0	0	3.71893e+06	1764.25	410.824	2520.52	54	24	15	6717	0	0	0	0	0	334238	251.725	58.8448	360.697	8	3	2	966	0	0	0	0	0	1.28192e+06	221.213	51.2167	317.108	11	12	7	829	0	0	0	0	0	0	9437195	26	109	194	0.23	0.63	0.14	255
117	0.75	365	0.998	2020-11-01	5	Ideal test, annual testing, with shielding	467	14.308	34.723	7.86354	34046	1.56071e+06	0.995097	7.87649e+06	0.165379	1.83984e+06	0.233586	3.33664e+06	0.353563	255	nyc	117	1	0.0357517	0.602041	0.407746	0.202556	0.22728	0.0897179	1.93741	5\	117	2.18949e+06	2999.99	698.509	4292.4	43	1	0	11383	0	0	0	0	0	1.87318e+06	830.365	192.88	1186.7	26	11	7	3159	0	0	0	0	0	3.71893e+06	1764.25	410.824	2520.52	54	24	15	6717	0	0	0	0	0	334238	251.725	58.8448	360.697	8	3	2	966	0	0	0	0	0	1.28192e+06	221.213	51.2167	317.108	11	12	7	829	0	0	0	0	0	0	9437195	26	109	194	0.23	0.63	0.14	255
118	0.5	30	0.96	2020-11-01	5	Suboptimal test, monthly testing, with shielding	467	126.138	324.306	1426.22	28527.2	5.00132e+06	0.494858	4.43587e+06	0.529959	5823.4	0.0013128	2.43496e+06	0.258018	255	nyc	118	1	0.0346644	0.669132	0.483654	0.203279	0.0471229	0.066803	1.93741	5\	118	2.18966e+06	2936.91	683.821	4202.14	43	1	0	11383	0	0	0	0	0	1.87323e+06	812.904	188.824	1161.75	26	11	7	3159	0	0	0	0	0	3.71903e+06	1727.15	402.185	2467.52	54	24	15	6717	0	0	0	0	0	334252	246.432	57.6074	353.112	8	3	2	966	0	0	0	0	0	1.28193e+06	216.561	50.1397	310.44	11	12	7	829	0	0	0	0	0	0	9437195	26	109	194	0.23	0.63	0.14	255
118	0.25	30	0.5	2020-11-01	5	Antibodies cant distinguish, monthly testing, with shielding	467	622.571	1402.01	171734	79099.9	9.43554e+06	0.651236	1651.02	0.999825	7.18002e-08	4.34885e-11	6.16567e+06	0.653337	255	nyc	118	1	0.0346644	0.669132	0.483654	0.203279	0.0471229	0.066803	1.93741	5\	118	2.18966e+06	2936.91	683.821	4202.14	43	1	0	11383	0	0	0	0	0	1.87323e+06	812.904	188.824	1161.75	26	11	7	3159	0	0	0	0	0	3.71903e+06	1727.15	402.185	2467.52	54	24	15	6717	0	0	0	0	0	334252	246.432	57.6074	353.112	8	3	2	966	0	0	0	0	0	1.28193e+06	216.561	50.1397	310.44	11	12	7	829	0	0	0	0	0	0	9437195	26	109	194	0.23	0.63	0.14	255
118	0.625	30	0.998	2020-11-01	5	Ideal test, monthly testing, with shielding	467	1.83115	4.69434	20.027	27494.6	2.51582e+06	0.949234	6.92137e+06	0.266586	880.697	0.000127243	2.33557e+06	0.247485	255	nyc	118	1	0.0346644	0.669132	0.483654	0.203279	0.0471229	0.066803	1.93741	5\	118	2.18966e+06	2936.91	683.821	4202.14	43	1	0	11383	0	0	0	0	0	1.87323e+06	812.904	188.824	1161.75	26	11	7	3159	0	0	0	0	0	3.71903e+06	1727.15	402.185	2467.52	54	24	15	6717	0	0	0	0	0	334252	246.432	57.6074	353.112	8	3	2	966	0	0	0	0	0	1.28193e+06	216.561	50.1397	310.44	11	12	7	829	0	0	0	0	0	0	9437195	26	109	194	0.23	0.63	0.14	255
118	0.125	0	0.5	2020-11-01	5	No testing	467	495.607	1238.81	0	37369.4	0	NA	9437195	0	3.2322e+06	0.342495	3.19113e+06	0.338144	255	nyc	118	1	0.0346644	0.669132	0.483654	0.203279	0.0471229	0.066803	1.93741	5\	118	2.18966e+06	2936.91	683.821	4202.14	43	1	0	11383	0	0	0	0	0	1.87323e+06	812.904	188.824	1161.75	26	11	7	3159	0	0	0	0	0	3.71903e+06	1727.15	402.185	2467.52	54	24	15	6717	0	0	0	0	0	334252	246.432	57.6074	353.112	8	3	2	966	0	0	0	0	0	1.28193e+06	216.561	50.1397	310.44	11	12	7	829	0	0	0	0	0	0	9437195	26	109	194	0.23	0.63	0.14	255
118	0.75	365	0.998	2020-11-01	5	Ideal test, annual testing, with shielding	467	70.8122	176.349	11.392	32569.2	1.25958e+06	0.993488	8.17762e+06	0.13347	1.57203e+06	0.192236	2.76578e+06	0.293072	255	nyc	118	1	0.0346644	0.669132	0.483654	0.203279	0.0471229	0.066803	1.93741	5\	118	2.18966e+06	2936.91	683.821	4202.14	43	1	0	11383	0	0	0	0	0	1.87323e+06	812.904	188.824	1161.75	26	11	7	3159	0	0	0	0	0	3.71903e+06	1727.15	402.185	2467.52	54	24	15	6717	0	0	0	0	0	334252	246.432	57.6074	353.112	8	3	2	966	0	0	0	0	0	1.28193e+06	216.561	50.1397	310.44	11	12	7	829	0	0	0	0	0	0	9437195	26	109	194	0.23	0.63	0.14	255
118	0.375	30	0.96	2020-11-01	1	Suboptimal test, monthly testing, no shielding	467	1183.72	2948.71	13130.7	42142.9	5.77165e+06	0.620799	3.66555e+06	0.611585	44030	0.0120119	3.62794e+06	0.38443	255	nyc	118	1	0.0346644	0.669132	0.483654	0.203279	0.0471229	0.066803	1.93741	5\	118	2.18966e+06	2936.91	683.821	4202.14	43	1	0	11383	0	0	0	0	0	1.87323e+06	812.904	188.824	1161.75	26	11	7	3159	0	0	0	0	0	3.71903e+06	1727.15	402.185	2467.52	54	24	15	6717	0	0	0	0	0	334252	246.432	57.6074	353.112	8	3	2	966	0	0	0	0	0	1.28193e+06	216.561	50.1397	310.44	11	12	7	829	0	0	0	0	0	0	9437195	26	109	194	0.23	0.63	0.14	255
119	0.625	30	0.998	2020-11-01	5	Ideal test, monthly testing, with shielding	467	0.666995	1.69034	14.7095	29085.3	2.75308e+06	0.953738	6.68411e+06	0.291727	509.002	7.6151e-05	2.57144e+06	0.272479	255	nyc	119	1	0.0343113	0.643241	0.45928	0.262349	0.0752925	0.193034	1.93741	5\	119	2.18873e+06	3284.42	764.735	4699.36	43	1	0	11383	0	0	0	0	0	1.87297e+06	909.092	211.167	1299.21	26	11	7	3159	0	0	0	0	0	3.71849e+06	1931.52	449.774	2759.49	54	24	15	6717	0	0	0	0	0	334174	275.591	64.4238	394.894	8	3	2	966	0	0	0	0	0	1.28186e+06	242.186	56.0726	347.173	11	12	7	829	0	0	0	0	0	0	9437195	26	109	194	0.23	0.63	0.14	255
119	0.125	0	0.5	2020-11-01	5	No testing	467	361.593	899.99	0	37687.9	0	NA	9437195	0	3.38621e+06	0.358815	3.3395e+06	0.353866	255	nyc	119	1	0.0343113	0.643241	0.45928	0.262349	0.0752925	0.193034	1.93741	5\	119	2.18873e+06	3284.42	764.735	4699.36	43	1	0	11383	0	0	0	0	0	1.87297e+06	909.092	211.167	1299.21	26	11	7	3159	0	0	0	0	0	3.71849e+06	1931.52	449.774	2759.49	54	24	15	6717	0	0	0	0	0	334174	275.591	64.4238	394.894	8	3	2	966	0	0	0	0	0	1.28186e+06	242.186	56.0726	347.173	11	12	7	829	0	0	0	0	0	0	9437195	26	109	194	0.23	0.63	0.14	255
119	0.375	30	0.96	2020-11-01	1	Suboptimal test, monthly testing, no shielding	467	838.08	2085.53	9889.31	41039.2	5.89483e+06	0.618289	3.54236e+06	0.624638	31261.7	0.00882508	3.66068e+06	0.387899	255	nyc	119	1	0.0343113	0.643241	0.45928	0.262349	0.0752925	0.193034	1.93741	5\	119	2.18873e+06	3284.42	764.735	4699.36	43	1	0	11383	0	0	0	0	0	1.87297e+06	909.092	211.167	1299.21	26	11	7	3159	0	0	0	0	0	3.71849e+06	1931.52	449.774	2759.49	54	24	15	6717	0	0	0	0	0	334174	275.591	64.4238	394.894	8	3	2	966	0	0	0	0	0	1.28186e+06	242.186	56.0726	347.173	11	12	7	829	0	0	0	0	0	0	9437195	26	109	194	0.23	0.63	0.14	255
119	0.5	30	0.96	2020-11-01	5	Suboptimal test, monthly testing, with shielding	467	47.2845	120.727	800.515	29677.2	5.21039e+06	0.51397	4.22681e+06	0.552112	2270.21	0.000537097	2.62825e+06	0.278499	255	nyc	119	1	0.0343113	0.643241	0.45928	0.262349	0.0752925	0.193034	1.93741	5\	119	2.18873e+06	3284.42	764.735	4699.36	43	1	0	11383	0	0	0	0	0	1.87297e+06	909.092	211.167	1299.21	26	11	7	3159	0	0	0	0	0	3.71849e+06	1931.52	449.774	2759.49	54	24	15	6717	0	0	0	0	0	334174	275.591	64.4238	394.894	8	3	2	966	0	0	0	0	0	1.28186e+06	242.186	56.0726	347.173	11	12	7	829	0	0	0	0	0	0	9437195	26	109	194	0.23	0.63	0.14	255
119	0.75	365	0.998	2020-11-01	5	Ideal test, annual testing, with shielding	467	32.9223	81.1174	8.23068	33370.4	1.36633e+06	0.994108	8.07086e+06	0.144782	1.64709e+06	0.204078	2.94595e+06	0.312164	255	nyc	119	1	0.0343113	0.643241	0.45928	0.262349	0.0752925	0.193034	1.93741	5\	119	2.18873e+06	3284.42	764.735	4699.36	43	1	0	11383	0	0	0	0	0	1.87297e+06	909.092	211.167	1299.21	26	11	7	3159	0	0	0	0	0	3.71849e+06	1931.52	449.774	2759.49	54	24	15	6717	0	0	0	0	0	334174	275.591	64.4238	394.894	8	3	2	966	0	0	0	0	0	1.28186e+06	242.186	56.0726	347.173	11	12	7	829	0	0	0	0	0	0	9437195	26	109	194	0.23	0.63	0.14	255
119	0.25	30	0.5	2020-11-01	5	Antibodies cant distinguish, monthly testing, with shielding	467	888.251	2037.02	140200	71160.6	9.44636e+06	0.622033	-9168.97	1.00097	5.50195e-08	-6.00063e-12	5.89871e+06	0.625049	255	nyc	119	1	0.0343113	0.643241	0.45928	0.262349	0.0752925	0.193034	1.93741	5\	119	2.18873e+06	3284.42	764.735	4699.36	43	1	0	11383	0	0	0	0	0	1.87297e+06	909.092	211.167	1299.21	26	11	7	3159	0	0	0	0	0	3.71849e+06	1931.52	449.774	2759.49	54	24	15	6717	0	0	0	0	0	334174	275.591	64.4238	394.894	8	3	2	966	0	0	0	0	0	1.28186e+06	242.186	56.0726	347.173	11	12	7	829	0	0	0	0	0	0	9437195	26	109	194	0.23	0.63	0.14	255
120	0.375	30	0.96	2020-11-01	1	Suboptimal test, monthly testing, no shielding	467	77.1701	201.712	588.118	23112.3	4.69367e+06	0.454682	4.74352e+06	0.497359	3856.07	0.000812913	2.10536e+06	0.223092	255	nyc	120	1	0.0347059	0.953068	0.440695	0.137969	0.433771	0.145095	1.93741	5\	120	2.18908e+06	3152.45	734.006	4510.53	43	1	0	11383	0	0	0	0	0	1.87307e+06	872.563	202.682	1247.01	26	11	7	3159	0	0	0	0	0	3.71869e+06	1853.91	431.701	2648.61	54	24	15	6717	0	0	0	0	0	334204	264.517	61.8352	379.027	8	3	2	966	0	0	0	0	0	1.28189e+06	232.454	53.8195	333.223	11	12	7	829	0	0	0	0	0	0	9437195	26	109	194	0.23	0.63	0.14	255
120	0.25	30	0.5	2020-11-01	5	Antibodies cant distinguish, monthly testing, with shielding	467	3910.98	9090.38	154189	67103.8	9.42179e+06	0.624117	15402.6	0.998368	4.44791e-09	2.88777e-13	6.04647e+06	0.640706	255	nyc	120	1	0.0347059	0.953068	0.440695	0.137969	0.433771	0.145095	1.93741	5\	120	2.18908e+06	3152.45	734.006	4510.53	43	1	0	11383	0	0	0	0	0	1.87307e+06	872.563	202.682	1247.01	26	11	7	3159	0	0	0	0	0	3.71869e+06	1853.91	431.701	2648.61	54	24	15	6717	0	0	0	0	0	334204	264.517	61.8352	379.027	8	3	2	966	0	0	0	0	0	1.28189e+06	232.454	53.8195	333.223	11	12	7	829	0	0	0	0	0	0	9437195	26	109	194	0.23	0.63	0.14	255
120	0.625	30	0.998	2020-11-01	5	Ideal test, monthly testing, with shielding	467	0.195494	0.513085	1.34335	22628.2	2.21733e+06	0.941892	7.21986e+06	0.234957	373.267	5.17e-05	2.05057e+06	0.217286	255	nyc	120	1	0.0347059	0.953068	0.440695	0.137969	0.433771	0.145095	1.93741	5\	120	2.18908e+06	3152.45	734.006	4510.53	43	1	0	11383	0	0	0	0	0	1.87307e+06	872.563	202.682	1247.01	26	11	7	3159	0	0	0	0	0	3.71869e+06	1853.91	431.701	2648.61	54	24	15	6717	0	0	0	0	0	334204	264.517	61.8352	379.027	8	3	2	966	0	0	0	0	0	1.28189e+06	232.454	53.8195	333.223	11	12	7	829	0	0	0	0	0	0	9437195	26	109	194	0.23	0.63	0.14	255
120	0.75	365	0.998	2020-11-01	5	Ideal test, annual testing, with shielding	467	2.87753	7.46511	0.426915	22758.5	971065	0.990729	8.46613e+06	0.102898	1.13945e+06	0.134589	2.06321e+06	0.218626	255	nyc	120	1	0.0347059	0.953068	0.440695	0.137969	0.433771	0.145095	1.93741	5\	120	2.18908e+06	3152.45	734.006	4510.53	43	1	0	11383	0	0	0	0	0	1.87307e+06	872.563	202.682	1247.01	26	11	7	3159	0	0	0	0	0	3.71869e+06	1853.91	431.701	2648.61	54	24	15	6717	0	0	0	0	0	334204	264.517	61.8352	379.027	8	3	2	966	0	0	0	0	0	1.28189e+06	232.454	53.8195	333.223	11	12	7	829	0	0	0	0	0	0	9437195	26	109	194	0.23	0.63	0.14	255
120	0.5	30	0.96	2020-11-01	5	Suboptimal test, monthly testing, with shielding	467	8.72589	22.7348	95.2443	22685.5	4.66899e+06	0.448518	4.7682e+06	0.494744	499.441	0.000104744	2.05697e+06	0.217964	255	nyc	120	1	0.0347059	0.953068	0.440695	0.137969	0.433771	0.145095	1.93741	5\	120	2.18908e+06	3152.45	734.006	4510.53	43	1	0	11383	0	0	0	0	0	1.87307e+06	872.563	202.682	1247.01	26	11	7	3159	0	0	0	0	0	3.71869e+06	1853.91	431.701	2648.61	54	24	15	6717	0	0	0	0	0	334204	264.517	61.8352	379.027	8	3	2	966	0	0	0	0	0	1.28189e+06	232.454	53.8195	333.223	11	12	7	829	0	0	0	0	0	0	9437195	26	109	194	0.23	0.63	0.14	255
120	0.125	0	0.5	2020-11-01	5	No testing	467	9.60044	24.8231	0	22829.9	0	NA	9437195	0	2.10851e+06	0.223425	2.07058e+06	0.219406	255	nyc	120	1	0.0347059	0.953068	0.440695	0.137969	0.433771	0.145095	1.93741	5\	120	2.18908e+06	3152.45	734.006	4510.53	43	1	0	11383	0	0	0	0	0	1.87307e+06	872.563	202.682	1247.01	26	11	7	3159	0	0	0	0	0	3.71869e+06	1853.91	431.701	2648.61	54	24	15	6717	0	0	0	0	0	334204	264.517	61.8352	379.027	8	3	2	966	0	0	0	0	0	1.28189e+06	232.454	53.8195	333.223	11	12	7	829	0	0	0	0	0	0	9437195	26	109	194	0.23	0.63	0.14	255
121	0.625	30	0.998	2020-11-01	5	Ideal test, monthly testing, with shielding	467	0.00522709	0.0117161	21.9796	75747.9	5.2913e+06	0.976903	4.1459e+06	0.560686	63.5978	1.53399e-05	5.05775e+06	0.535937	255	nyc	121	1	0.0330203	0.256213	0.576213	0.0402036	0.244777	0.165112	2.04508	6\	121	2.18894e+06	3207.55	746.837	4589.38	43	1	0	11383	0	0	0	0	0	1.87303e+06	887.815	206.225	1268.81	26	11	7	3159	0	0	0	0	0	3.71861e+06	1886.32	439.247	2694.9	54	24	15	6717	0	0	0	0	0	334191	269.141	62.916	385.652	8	3	2	966	0	0	0	0	0	1.28188e+06	236.518	54.7603	339.048	11	12	7	829	0	0	0	0	0	0	9437195	26	109	194	0.23	0.63	0.14	255
121	0.25	30	0.5	2020-11-01	5	Antibodies cant distinguish, monthly testing, with shielding	467	137.158	322.732	30962.4	84474.4	9.53724e+06	0.59479	-100046	1.0106	3.67649e-08	-3.6748e-13	5.57737e+06	0.590998	255	nyc	121	1	0.0330203	0.256213	0.576213	0.0402036	0.244777	0.165112	2.04508	6\	121	2.18894e+06	3207.55	746.837	4589.38	43	1	0	11383	0	0	0	0	0	1.87303e+06	887.815	206.225	1268.81	26	11	7	3159	0	0	0	0	0	3.71861e+06	1886.32	439.247	2694.9	54	24	15	6717	0	0	0	0	0	334191	269.141	62.916	385.652	8	3	2	966	0	0	0	0	0	1.28188e+06	236.518	54.7603	339.048	11	12	7	829	0	0	0	0	0	0	9437195	26	109	194	0.23	0.63	0.14	255
121	0.75	365	0.998	2020-11-01	5	Ideal test, annual testing, with shielding	467	0.0288891	0.0623556	5.11478	81820.8	2.7993e+06	0.998064	6.63789e+06	0.296625	2.7427e+06	0.413188	5.41916e+06	0.574234	255	nyc	121	1	0.0330203	0.256213	0.576213	0.0402036	0.244777	0.165112	2.04508	6\	121	2.18894e+06	3207.55	746.837	4589.38	43	1	0	11383	0	0	0	0	0	1.87303e+06	887.815	206.225	1268.81	26	11	7	3159	0	0	0	0	0	3.71861e+06	1886.32	439.247	2694.9	54	24	15	6717	0	0	0	0	0	334191	269.141	62.916	385.652	8	3	2	966	0	0	0	0	0	1.28188e+06	236.518	54.7603	339.048	11	12	7	829	0	0	0	0	0	0	9437195	26	109	194	0.23	0.63	0.14	255
121	0.125	0	0.5	2020-11-01	5	No testing	467	5.68914	13.0688	0	84919.7	0	NA	9437195	0	5.71968e+06	0.606079	5.59953e+06	0.593346	255	nyc	121	1	0.0330203	0.256213	0.576213	0.0402036	0.244777	0.165112	2.04508	6\	121	2.18894e+06	3207.55	746.837	4589.38	43	1	0	11383	0	0	0	0	0	1.87303e+06	887.815	206.225	1268.81	26	11	7	3159	0	0	0	0	0	3.71861e+06	1886.32	439.247	2694.9	54	24	15	6717	0	0	0	0	0	334191	269.141	62.916	385.652	8	3	2	966	0	0	0	0	0	1.28188e+06	236.518	54.7603	339.048	11	12	7	829	0	0	0	0	0	0	9437195	26	109	194	0.23	0.63	0.14	255
121	0.5	30	0.96	2020-11-01	5	Suboptimal test, monthly testing, with shielding	467	0.269039	0.635094	528.197	76003.4	7.627e+06	0.679792	1.8102e+06	0.808185	10.6678	5.89316e-06	5.07349e+06	0.537606	255	nyc	121	1	0.0330203	0.256213	0.576213	0.0402036	0.244777	0.165112	2.04508	6\	121	2.18894e+06	3207.55	746.837	4589.38	43	1	0	11383	0	0	0	0	0	1.87303e+06	887.815	206.225	1268.81	26	11	7	3159	0	0	0	0	0	3.71861e+06	1886.32	439.247	2694.9	54	24	15	6717	0	0	0	0	0	334191	269.141	62.916	385.652	8	3	2	966	0	0	0	0	0	1.28188e+06	236.518	54.7603	339.048	11	12	7	829	0	0	0	0	0	0	9437195	26	109	194	0.23	0.63	0.14	255
121	0.375	30	0.96	2020-11-01	1	Suboptimal test, monthly testing, no shielding	467	12.0763	28.1389	3112.9	85278.5	8.0985e+06	0.708645	1.3387e+06	0.858147	109.524	8.18142e-05	5.62123e+06	0.595646	255	nyc	121	1	0.0330203	0.256213	0.576213	0.0402036	0.244777	0.165112	2.04508	6\	121	2.18894e+06	3207.55	746.837	4589.38	43	1	0	11383	0	0	0	0	0	1.87303e+06	887.815	206.225	1268.81	26	11	7	3159	0	0	0	0	0	3.71861e+06	1886.32	439.247	2694.9	54	24	15	6717	0	0	0	0	0	334191	269.141	62.916	385.652	8	3	2	966	0	0	0	0	0	1.28188e+06	236.518	54.7603	339.048	11	12	7	829	0	0	0	0	0	0	9437195	26	109	194	0.23	0.63	0.14	255
122	0.375	30	0.96	2020-11-01	1	Suboptimal test, monthly testing, no shielding	467	1194.12	2971.48	13697.9	45721.6	5.94883e+06	0.637024	3.48836e+06	0.63036	40088	0.0114919	3.83263e+06	0.40612	255	nyc	122	1	0.0348856	0.655998	0.489279	0.0761914	0.346583	0.0804037	2.04508	6\	122	2.18956e+06	2974.35	692.539	4255.71	43	1	0	11383	0	0	0	0	0	1.8732e+06	823.268	191.231	1176.56	26	11	7	3159	0	0	0	0	0	3.71897e+06	1749.17	407.312	2498.97	54	24	15	6717	0	0	0	0	0	334243	249.573	58.3418	357.614	8	3	2	966	0	0	0	0	0	1.28193e+06	219.322	50.779	314.397	11	12	7	829	0	0	0	0	0	0	9437195	26	109	194	0.23	0.63	0.14	255
122	0.125	0	0.5	2020-11-01	5	No testing	467	457.168	1140.32	0	40378.6	0	NA	9437195	0	3.3934e+06	0.359577	3.35237e+06	0.355229	255	nyc	122	1	0.0348856	0.655998	0.489279	0.0761914	0.346583	0.0804037	2.04508	6\	122	2.18956e+06	2974.35	692.539	4255.71	43	1	0	11383	0	0	0	0	0	1.8732e+06	823.268	191.231	1176.56	26	11	7	3159	0	0	0	0	0	3.71897e+06	1749.17	407.312	2498.97	54	24	15	6717	0	0	0	0	0	334243	249.573	58.3418	357.614	8	3	2	966	0	0	0	0	0	1.28193e+06	219.322	50.779	314.397	11	12	7	829	0	0	0	0	0	0	9437195	26	109	194	0.23	0.63	0.14	255
122	0.25	30	0.5	2020-11-01	5	Antibodies cant distinguish, monthly testing, with shielding	467	417.382	932.061	179401	84264.5	9.43154e+06	0.680215	5655.67	0.999401	7.76907e-08	1.37368e-11	6.43328e+06	0.681694	255	nyc	122	1	0.0348856	0.655998	0.489279	0.0761914	0.346583	0.0804037	2.04508	6\	122	2.18956e+06	2974.35	692.539	4255.71	43	1	0	11383	0	0	0	0	0	1.8732e+06	823.268	191.231	1176.56	26	11	7	3159	0	0	0	0	0	3.71897e+06	1749.17	407.312	2498.97	54	24	15	6717	0	0	0	0	0	334243	249.573	58.3418	357.614	8	3	2	966	0	0	0	0	0	1.28193e+06	219.322	50.779	314.397	11	12	7	829	0	0	0	0	0	0	9437195	26	109	194	0.23	0.63	0.14	255
122	0.75	365	0.998	2020-11-01	5	Ideal test, annual testing, with shielding	467	56.8607	142.099	11.3522	35355	1.34069e+06	0.993999	8.09651e+06	0.142064	1.64465e+06	0.203131	2.92123e+06	0.309545	255	nyc	122	1	0.0348856	0.655998	0.489279	0.0761914	0.346583	0.0804037	2.04508	6\	122	2.18956e+06	2974.35	692.539	4255.71	43	1	0	11383	0	0	0	0	0	1.8732e+06	823.268	191.231	1176.56	26	11	7	3159	0	0	0	0	0	3.71897e+06	1749.17	407.312	2498.97	54	24	15	6717	0	0	0	0	0	334243	249.573	58.3418	357.614	8	3	2	966	0	0	0	0	0	1.28193e+06	219.322	50.779	314.397	11	12	7	829	0	0	0	0	0	0	9437195	26	109	194	0.23	0.63	0.14	255
122	0.5	30	0.96	2020-11-01	5	Suboptimal test, monthly testing, with shielding	467	136.139	349.873	1507.19	31254.2	5.14901e+06	0.511036	4.28818e+06	0.545609	5788.87	0.00134996	2.5939e+06	0.274859	255	nyc	122	1	0.0348856	0.655998	0.489279	0.0761914	0.346583	0.0804037	2.04508	6\	122	2.18956e+06	2974.35	692.539	4255.71	43	1	0	11383	0	0	0	0	0	1.8732e+06	823.268	191.231	1176.56	26	11	7	3159	0	0	0	0	0	3.71897e+06	1749.17	407.312	2498.97	54	24	15	6717	0	0	0	0	0	334243	249.573	58.3418	357.614	8	3	2	966	0	0	0	0	0	1.28193e+06	219.322	50.779	314.397	11	12	7	829	0	0	0	0	0	0	9437195	26	109	194	0.23	0.63	0.14	255
122	0.625	30	0.998	2020-11-01	5	Ideal test, monthly testing, with shielding	467	1.89447	4.88023	21.2934	30153.9	2.6674e+06	0.952244	6.76979e+06	0.282648	848.126	0.000125281	2.48939e+06	0.263785	255	nyc	122	1	0.0348856	0.655998	0.489279	0.0761914	0.346583	0.0804037	2.04508	6\	122	2.18956e+06	2974.35	692.539	4255.71	43	1	0	11383	0	0	0	0	0	1.8732e+06	823.268	191.231	1176.56	26	11	7	3159	0	0	0	0	0	3.71897e+06	1749.17	407.312	2498.97	54	24	15	6717	0	0	0	0	0	334243	249.573	58.3418	357.614	8	3	2	966	0	0	0	0	0	1.28193e+06	219.322	50.779	314.397	11	12	7	829	0	0	0	0	0	0	9437195	26	109	194	0.23	0.63	0.14	255
123	0.5	30	0.96	2020-11-01	5	Suboptimal test, monthly testing, with shielding	467	1.70841	4.13155	711.953	63356.4	7.02101e+06	0.649291	2.41619e+06	0.743972	44.2003	1.82934e-05	4.46291e+06	0.472907	255	nyc	123	1	0.0337784	0.366964	0.553893	0.0726482	0.276657	0.0719245	2.04508	6\	123	2.18962e+06	2951.01	687.104	4222.31	43	1	0	11383	0	0	0	0	0	1.87322e+06	816.806	189.731	1167.33	26	11	7	3159	0	0	0	0	0	3.71901e+06	1735.45	404.116	2479.36	54	24	15	6717	0	0	0	0	0	334249	247.615	57.8839	354.807	8	3	2	966	0	0	0	0	0	1.28193e+06	217.601	50.3805	311.93	11	12	7	829	0	0	0	0	0	0	9437195	26	109	194	0.23	0.63	0.14	255
123	0.25	30	0.5	2020-11-01	5	Antibodies cant distinguish, monthly testing, with shielding	467	422.501	993.439	65657	81997.4	9.51027e+06	0.599184	-73077	1.00774	5.71836e-08	-7.82511e-13	5.64036e+06	0.597673	255	nyc	123	1	0.0337784	0.366964	0.553893	0.0726482	0.276657	0.0719245	2.04508	6\	123	2.18962e+06	2951.01	687.104	4222.31	43	1	0	11383	0	0	0	0	0	1.87322e+06	816.806	189.731	1167.33	26	11	7	3159	0	0	0	0	0	3.71901e+06	1735.45	404.116	2479.36	54	24	15	6717	0	0	0	0	0	334249	247.615	57.8839	354.807	8	3	2	966	0	0	0	0	0	1.28193e+06	217.601	50.3805	311.93	11	12	7	829	0	0	0	0	0	0	9437195	26	109	194	0.23	0.63	0.14	255
123	0.75	365	0.998	2020-11-01	5	Ideal test, annual testing, with shielding	467	0.192527	0.431451	7.17776	70135.1	2.47616e+06	0.997573	6.96103e+06	0.262384	2.52985e+06	0.363431	4.89624e+06	0.518824	255	nyc	123	1	0.0337784	0.366964	0.553893	0.0726482	0.276657	0.0719245	2.04508	6\	123	2.18962e+06	2951.01	687.104	4222.31	43	1	0	11383	0	0	0	0	0	1.87322e+06	816.806	189.731	1167.33	26	11	7	3159	0	0	0	0	0	3.71901e+06	1735.45	404.116	2479.36	54	24	15	6717	0	0	0	0	0	334249	247.615	57.8839	354.807	8	3	2	966	0	0	0	0	0	1.28193e+06	217.601	50.3805	311.93	11	12	7	829	0	0	0	0	0	0	9437195	26	109	194	0.23	0.63	0.14	255
123	0.375	30	0.96	2020-11-01	1	Suboptimal test, monthly testing, no shielding	467	49.7262	117.978	4972.18	75233.1	7.6502e+06	0.695441	1.78699e+06	0.810644	597.26	0.000334226	5.2176e+06	0.552876	255	nyc	123	1	0.0337784	0.366964	0.553893	0.0726482	0.276657	0.0719245	2.04508	6\	123	2.18962e+06	2951.01	687.104	4222.31	43	1	0	11383	0	0	0	0	0	1.87322e+06	816.806	189.731	1167.33	26	11	7	3159	0	0	0	0	0	3.71901e+06	1735.45	404.116	2479.36	54	24	15	6717	0	0	0	0	0	334249	247.615	57.8839	354.807	8	3	2	966	0	0	0	0	0	1.28193e+06	217.601	50.3805	311.93	11	12	7	829	0	0	0	0	0	0	9437195	26	109	194	0.23	0.63	0.14	255
123	0.625	30	0.998	2020-11-01	5	Ideal test, monthly testing, with shielding	467	0.0312032	0.0728342	26.98	62957.9	4.65556e+06	0.973509	4.78164e+06	0.49332	100.038	2.09213e-05	4.4364e+06	0.470097	255	nyc	123	1	0.0337784	0.366964	0.553893	0.0726482	0.276657	0.0719245	2.04508	6\	123	2.18962e+06	2951.01	687.104	4222.31	43	1	0	11383	0	0	0	0	0	1.87322e+06	816.806	189.731	1167.33	26	11	7	3159	0	0	0	0	0	3.71901e+06	1735.45	404.116	2479.36	54	24	15	6717	0	0	0	0	0	334249	247.615	57.8839	354.807	8	3	2	966	0	0	0	0	0	1.28193e+06	217.601	50.3805	311.93	11	12	7	829	0	0	0	0	0	0	9437195	26	109	194	0.23	0.63	0.14	255
123	0.125	0	0.5	2020-11-01	5	No testing	467	21.2268	49.6829	0	74364.8	0	NA	9437195	0	5.26819e+06	0.558236	5.16081e+06	0.546858	255	nyc	123	1	0.0337784	0.366964	0.553893	0.0726482	0.276657	0.0719245	2.04508	6\	123	2.18962e+06	2951.01	687.104	4222.31	43	1	0	11383	0	0	0	0	0	1.87322e+06	816.806	189.731	1167.33	26	11	7	3159	0	0	0	0	0	3.71901e+06	1735.45	404.116	2479.36	54	24	15	6717	0	0	0	0	0	334249	247.615	57.8839	354.807	8	3	2	966	0	0	0	0	0	1.28193e+06	217.601	50.3805	311.93	11	12	7	829	0	0	0	0	0	0	9437195	26	109	194	0.23	0.63	0.14	255
124	0.5	30	0.96	2020-11-01	5	Suboptimal test, monthly testing, with shielding	467	0.00580092	0.0132396	96.0512	75832.3	8.56821e+06	0.721291	868990	0.907919	1.462	1.68242e-06	6.07818e+06	0.644066	255	nyc	124	1	0.0355751	0.0661092	0.462318	0.181104	0.111258	0.0263977	2.04508	6\	124	2.18995e+06	2825.67	657.921	4042.98	43	1	0	11383	0	0	0	0	0	1.87331e+06	782.115	181.672	1117.75	26	11	7	3159	0	0	0	0	0	3.7192e+06	1661.74	386.952	2374.06	54	24	15	6717	0	0	0	0	0	334277	237.098	55.4255	339.738	8	3	2	966	0	0	0	0	0	1.28195e+06	208.359	48.2407	298.682	11	12	7	829	0	0	0	0	0	0	9437195	26	109	194	0.23	0.63	0.14	255
124	0.25	30	0.5	2020-11-01	5	Antibodies cant distinguish, monthly testing, with shielding	467	1.6717	3.84918	3106.38	76634.4	9.53806e+06	0.653858	-100869	1.01069	5.41774e-09	-5.37106e-14	6.13574e+06	0.650165	255	nyc	124	1	0.0355751	0.0661092	0.462318	0.181104	0.111258	0.0263977	2.04508	6\	124	2.18995e+06	2825.67	657.921	4042.98	43	1	0	11383	0	0	0	0	0	1.87331e+06	782.115	181.672	1117.75	26	11	7	3159	0	0	0	0	0	3.7192e+06	1661.74	386.952	2374.06	54	24	15	6717	0	0	0	0	0	334277	237.098	55.4255	339.738	8	3	2	966	0	0	0	0	0	1.28195e+06	208.359	48.2407	298.682	11	12	7	829	0	0	0	0	0	0	9437195	26	109	194	0.23	0.63	0.14	255
124	0.75	365	0.998	2020-11-01	5	Ideal test, annual testing, with shielding	467	0.000898621	0.00185494	0.888059	77073.9	3.2248e+06	0.998598	6.2124e+06	0.341711	3.04986e+06	0.49093	6.16711e+06	0.653489	255	nyc	124	1	0.0355751	0.0661092	0.462318	0.181104	0.111258	0.0263977	2.04508	6\	124	2.18995e+06	2825.67	657.921	4042.98	43	1	0	11383	0	0	0	0	0	1.87331e+06	782.115	181.672	1117.75	26	11	7	3159	0	0	0	0	0	3.7192e+06	1661.74	386.952	2374.06	54	24	15	6717	0	0	0	0	0	334277	237.098	55.4255	339.738	8	3	2	966	0	0	0	0	0	1.28195e+06	208.359	48.2407	298.682	11	12	7	829	0	0	0	0	0	0	9437195	26	109	194	0.23	0.63	0.14	255
124	0.375	30	0.96	2020-11-01	1	Suboptimal test, monthly testing, no shielding	467	0.594337	1.35631	502.663	77649.7	8.64931e+06	0.729669	787881	0.916513	5.56748	7.06639e-06	6.20806e+06	0.657829	255	nyc	124	1	0.0355751	0.0661092	0.462318	0.181104	0.111258	0.0263977	2.04508	6\	124	2.18995e+06	2825.67	657.921	4042.98	43	1	0	11383	0	0	0	0	0	1.87331e+06	782.115	181.672	1117.75	26	11	7	3159	0	0	0	0	0	3.7192e+06	1661.74	386.952	2374.06	54	24	15	6717	0	0	0	0	0	334277	237.098	55.4255	339.738	8	3	2	966	0	0	0	0	0	1.28195e+06	208.359	48.2407	298.682	11	12	7	829	0	0	0	0	0	0	9437195	26	109	194	0.23	0.63	0.14	255
124	0.625	30	0.998	2020-11-01	5	Ideal test, monthly testing, with shielding	467	0.000112359	0.000237544	4.24899	75789.4	6.29758e+06	0.980855	3.13962e+06	0.667315	22.1007	7.03929e-06	6.07501e+06	0.643731	255	nyc	124	1	0.0355751	0.0661092	0.462318	0.181104	0.111258	0.0263977	2.04508	6\	124	2.18995e+06	2825.67	657.921	4042.98	43	1	0	11383	0	0	0	0	0	1.87331e+06	782.115	181.672	1117.75	26	11	7	3159	0	0	0	0	0	3.7192e+06	1661.74	386.952	2374.06	54	24	15	6717	0	0	0	0	0	334277	237.098	55.4255	339.738	8	3	2	966	0	0	0	0	0	1.28195e+06	208.359	48.2407	298.682	11	12	7	829	0	0	0	0	0	0	9437195	26	109	194	0.23	0.63	0.14	255
124	0.125	0	0.5	2020-11-01	5	No testing	467	0.381871	0.864314	0	77632.1	0	NA	9437195	0	6.31023e+06	0.668655	6.20678e+06	0.657693	255	nyc	124	1	0.0355751	0.0661092	0.462318	0.181104	0.111258	0.0263977	2.04508	6\	124	2.18995e+06	2825.67	657.921	4042.98	43	1	0	11383	0	0	0	0	0	1.87331e+06	782.115	181.672	1117.75	26	11	7	3159	0	0	0	0	0	3.7192e+06	1661.74	386.952	2374.06	54	24	15	6717	0	0	0	0	0	334277	237.098	55.4255	339.738	8	3	2	966	0	0	0	0	0	1.28195e+06	208.359	48.2407	298.682	11	12	7	829	0	0	0	0	0	0	9437195	26	109	194	0.23	0.63	0.14	255
125	0.5	30	0.96	2020-11-01	5	Suboptimal test, monthly testing, with shielding	467	0.00465442	0.0105918	93.9722	77271.2	8.59633e+06	0.72651	840861	0.910899	1.51249	1.79874e-06	6.14372e+06	0.651012	255	nyc	125	1	0.0352388	0.0354132	0.465991	0.0247287	0.44942	0.0507914	2.04508	6\	125	2.18978e+06	2892.83	673.557	4139.07	43	1	0	11383	0	0	0	0	0	1.87326e+06	800.703	185.99	1144.31	26	11	7	3159	0	0	0	0	0	3.7191e+06	1701.23	396.148	2430.48	54	24	15	6717	0	0	0	0	0	334262	242.733	56.7427	347.812	8	3	2	966	0	0	0	0	0	1.28194e+06	213.311	49.3872	305.78	11	12	7	829	0	0	0	0	0	0	9437195	26	109	194	0.23	0.63	0.14	255
125	0.375	30	0.96	2020-11-01	1	Suboptimal test, monthly testing, no shielding	467	0.432267	0.983172	468.041	78980.2	8.66327e+06	0.735015	773920	0.917993	4.66447	6.02707e-06	6.26492e+06	0.663854	255	nyc	125	1	0.0352388	0.0354132	0.465991	0.0247287	0.44942	0.0507914	2.04508	6\	125	2.18978e+06	2892.83	673.557	4139.07	43	1	0	11383	0	0	0	0	0	1.87326e+06	800.703	185.99	1144.31	26	11	7	3159	0	0	0	0	0	3.7191e+06	1701.23	396.148	2430.48	54	24	15	6717	0	0	0	0	0	334262	242.733	56.7427	347.812	8	3	2	966	0	0	0	0	0	1.28194e+06	213.311	49.3872	305.78	11	12	7	829	0	0	0	0	0	0	9437195	26	109	194	0.23	0.63	0.14	255
125	0.125	0	0.5	2020-11-01	5	No testing	467	0.289293	0.653248	0	78967.6	0	NA	9437195	0	6.36709e+06	0.67468	6.26402e+06	0.663759	255	nyc	125	1	0.0352388	0.0354132	0.465991	0.0247287	0.44942	0.0507914	2.04508	6\	125	2.18978e+06	2892.83	673.557	4139.07	43	1	0	11383	0	0	0	0	0	1.87326e+06	800.703	185.99	1144.31	26	11	7	3159	0	0	0	0	0	3.7191e+06	1701.23	396.148	2430.48	54	24	15	6717	0	0	0	0	0	334262	242.733	56.7427	347.812	8	3	2	966	0	0	0	0	0	1.28194e+06	213.311	49.3872	305.78	11	12	7	829	0	0	0	0	0	0	9437195	26	109	194	0.23	0.63	0.14	255
125	0.625	30	0.998	2020-11-01	5	Ideal test, monthly testing, with shielding	467	9.2694e-05	0.000195246	4.18037	77231	6.36283e+06	0.981071	3.07437e+06	0.674228	22.6288	7.36046e-06	6.14078e+06	0.650699	255	nyc	125	1	0.0352388	0.0354132	0.465991	0.0247287	0.44942	0.0507914	2.04508	6\	125	2.18978e+06	2892.83	673.557	4139.07	43	1	0	11383	0	0	0	0	0	1.87326e+06	800.703	185.99	1144.31	26	11	7	3159	0	0	0	0	0	3.7191e+06	1701.23	396.148	2430.48	54	24	15	6717	0	0	0	0	0	334262	242.733	56.7427	347.812	8	3	2	966	0	0	0	0	0	1.28194e+06	213.311	49.3872	305.78	11	12	7	829	0	0	0	0	0	0	9437195	26	109	194	0.23	0.63	0.14	255
125	0.25	30	0.5	2020-11-01	5	Antibodies cant distinguish, monthly testing, with shielding	467	1.11149	2.55091	2873.91	77989.1	9.53777e+06	0.660048	-100574	1.01066	5.16768e-09	-5.13816e-14	6.19485e+06	0.656429	255	nyc	125	1	0.0352388	0.0354132	0.465991	0.0247287	0.44942	0.0507914	2.04508	6\	125	2.18978e+06	2892.83	673.557	4139.07	43	1	0	11383	0	0	0	0	0	1.87326e+06	800.703	185.99	1144.31	26	11	7	3159	0	0	0	0	0	3.7191e+06	1701.23	396.148	2430.48	54	24	15	6717	0	0	0	0	0	334262	242.733	56.7427	347.812	8	3	2	966	0	0	0	0	0	1.28194e+06	213.311	49.3872	305.78	11	12	7	829	0	0	0	0	0	0	9437195	26	109	194	0.23	0.63	0.14	255
125	0.75	365	0.998	2020-11-01	5	Ideal test, annual testing, with shielding	467	0.000721718	0.00148323	0.854862	78452.8	3.26574e+06	0.99864	6.17146e+06	0.34605	3.06907e+06	0.4973	6.22772e+06	0.659912	255	nyc	125	1	0.0352388	0.0354132	0.465991	0.0247287	0.44942	0.0507914	2.04508	6\	125	2.18978e+06	2892.83	673.557	4139.07	43	1	0	11383	0	0	0	0	0	1.87326e+06	800.703	185.99	1144.31	26	11	7	3159	0	0	0	0	0	3.7191e+06	1701.23	396.148	2430.48	54	24	15	6717	0	0	0	0	0	334262	242.733	56.7427	347.812	8	3	2	966	0	0	0	0	0	1.28194e+06	213.311	49.3872	305.78	11	12	7	829	0	0	0	0	0	0	9437195	26	109	194	0.23	0.63	0.14	255
126	0.5	30	0.96	2020-11-01	5	Suboptimal test, monthly testing, with shielding	467	225.725	588.825	1567.46	25527.8	4.61673e+06	0.449382	4.82047e+06	0.489205	9907.05	0.0020552	2.05177e+06	0.217413	255	nyc	126	1	0.0346291	0.751453	0.517703	0.0892214	0.184983	0.0413176	2.04508	6\	126	2.18985e+06	2866.75	667.485	4101.75	43	1	0	11383	0	0	0	0	0	1.87328e+06	793.484	184.313	1133.99	26	11	7	3159	0	0	0	0	0	3.71914e+06	1685.89	392.577	2408.57	54	24	15	6717	0	0	0	0	0	334268	240.544	56.2312	344.676	8	3	2	966	0	0	0	0	0	1.28195e+06	211.387	48.9419	303.023	11	12	7	829	0	0	0	0	0	0	9437195	26	109	194	0.23	0.63	0.14	255
126	0.125	0	0.5	2020-11-01	5	No testing	467	442.983	1140.29	0	29229.9	0	NA	9437195	0	2.39608e+06	0.253897	2.36718e+06	0.250835	255	nyc	126	1	0.0346291	0.751453	0.517703	0.0892214	0.184983	0.0413176	2.04508	6\	126	2.18985e+06	2866.75	667.485	4101.75	43	1	0	11383	0	0	0	0	0	1.87328e+06	793.484	184.313	1133.99	26	11	7	3159	0	0	0	0	0	3.71914e+06	1685.89	392.577	2408.57	54	24	15	6717	0	0	0	0	0	334268	240.544	56.2312	344.676	8	3	2	966	0	0	0	0	0	1.28195e+06	211.387	48.9419	303.023	11	12	7	829	0	0	0	0	0	0	9437195	26	109	194	0.23	0.63	0.14	255
126	0.75	365	0.998	2020-11-01	5	Ideal test, annual testing, with shielding	467	108.851	280.613	7.87335	27010.4	981038	0.991	8.45616e+06	0.103954	1.23396e+06	0.145924	2.16084e+06	0.228971	255	nyc	126	1	0.0346291	0.751453	0.517703	0.0892214	0.184983	0.0413176	2.04508	6\	126	2.18985e+06	2866.75	667.485	4101.75	43	1	0	11383	0	0	0	0	0	1.87328e+06	793.484	184.313	1133.99	26	11	7	3159	0	0	0	0	0	3.71914e+06	1685.89	392.577	2408.57	54	24	15	6717	0	0	0	0	0	334268	240.544	56.2312	344.676	8	3	2	966	0	0	0	0	0	1.28195e+06	211.387	48.9419	303.023	11	12	7	829	0	0	0	0	0	0	9437195	26	109	194	0.23	0.63	0.14	255
126	0.375	30	0.96	2020-11-01	1	Suboptimal test, monthly testing, no shielding	467	1730.35	4433.28	11770.2	34585	5.05908e+06	0.549984	4.37811e+06	0.536079	69947.3	0.0159766	2.90167e+06	0.307471	255	nyc	126	1	0.0346291	0.751453	0.517703	0.0892214	0.184983	0.0413176	2.04508	6\	126	2.18985e+06	2866.75	667.485	4101.75	43	1	0	11383	0	0	0	0	0	1.87328e+06	793.484	184.313	1133.99	26	11	7	3159	0	0	0	0	0	3.71914e+06	1685.89	392.577	2408.57	54	24	15	6717	0	0	0	0	0	334268	240.544	56.2312	344.676	8	3	2	966	0	0	0	0	0	1.28195e+06	211.387	48.9419	303.023	11	12	7	829	0	0	0	0	0	0	9437195	26	109	194	0.23	0.63	0.14	255
126	0.25	30	0.5	2020-11-01	5	Antibodies cant distinguish, monthly testing, with shielding	467	727.46	1607.03	216720	89846.2	9.41617e+06	0.685673	21029.7	0.997772	4.26911e-08	2.03003e-12	6.49621e+06	0.688363	255	nyc	126	1	0.0346291	0.751453	0.517703	0.0892214	0.184983	0.0413176	2.04508	6\	126	2.18985e+06	2866.75	667.485	4101.75	43	1	0	11383	0	0	0	0	0	1.87328e+06	793.484	184.313	1133.99	26	11	7	3159	0	0	0	0	0	3.71914e+06	1685.89	392.577	2408.57	54	24	15	6717	0	0	0	0	0	334268	240.544	56.2312	344.676	8	3	2	966	0	0	0	0	0	1.28195e+06	211.387	48.9419	303.023	11	12	7	829	0	0	0	0	0	0	9437195	26	109	194	0.23	0.63	0.14	255
126	0.625	30	0.998	2020-11-01	5	Ideal test, monthly testing, with shielding	467	3.50459	9.19175	13.7785	24486	2.12065e+06	0.939301	7.31654e+06	0.224712	1223.46	0.000167218	1.946e+06	0.206205	255	nyc	126	1	0.0346291	0.751453	0.517703	0.0892214	0.184983	0.0413176	2.04508	6\	126	2.18985e+06	2866.75	667.485	4101.75	43	1	0	11383	0	0	0	0	0	1.87328e+06	793.484	184.313	1133.99	26	11	7	3159	0	0	0	0	0	3.71914e+06	1685.89	392.577	2408.57	54	24	15	6717	0	0	0	0	0	334268	240.544	56.2312	344.676	8	3	2	966	0	0	0	0	0	1.28195e+06	211.387	48.9419	303.023	11	12	7	829	0	0	0	0	0	0	9437195	26	109	194	0.23	0.63	0.14	255
127	0.625	30	0.998	2020-11-01	5	Ideal test, monthly testing, with shielding	467	0.0408471	0.095455	27.3133	55838.4	4.53491e+06	0.972772	4.90229e+06	0.480536	105.704	2.15621e-05	4.32263e+06	0.458042	255	nyc	127	1	0.0351036	0.390408	0.507111	0.12548	0.095744	0.00892713	2.04508	6\	127	2.19008e+06	2777.58	646.722	3974.16	43	1	0	11383	0	0	0	0	0	1.87334e+06	768.802	178.58	1098.72	26	11	7	3159	0	0	0	0	0	3.71928e+06	1633.45	380.366	2333.65	54	24	15	6717	0	0	0	0	0	334288	233.062	54.4821	333.955	8	3	2	966	0	0	0	0	0	1.28196e+06	204.812	47.4196	293.598	11	12	7	829	0	0	0	0	0	0	9437195	26	109	194	0.23	0.63	0.14	255
127	0.125	0	0.5	2020-11-01	5	No testing	467	23.47	54.8619	0	67316	0	NA	9437195	0	5.21755e+06	0.552871	5.11738e+06	0.542256	255	nyc	127	1	0.0351036	0.390408	0.507111	0.12548	0.095744	0.00892713	2.04508	6\	127	2.19008e+06	2777.58	646.722	3974.16	43	1	0	11383	0	0	0	0	0	1.87334e+06	768.802	178.58	1098.72	26	11	7	3159	0	0	0	0	0	3.71928e+06	1633.45	380.366	2333.65	54	24	15	6717	0	0	0	0	0	334288	233.062	54.4821	333.955	8	3	2	966	0	0	0	0	0	1.28196e+06	204.812	47.4196	293.598	11	12	7	829	0	0	0	0	0	0	9437195	26	109	194	0.23	0.63	0.14	255
127	0.375	30	0.96	2020-11-01	1	Suboptimal test, monthly testing, no shielding	467	54.2604	128.551	5133.69	68228.6	7.59438e+06	0.694898	1.84282e+06	0.804728	729.222	0.000395711	5.18228e+06	0.549133	255	nyc	127	1	0.0351036	0.390408	0.507111	0.12548	0.095744	0.00892713	2.04508	6\	127	2.19008e+06	2777.58	646.722	3974.16	43	1	0	11383	0	0	0	0	0	1.87334e+06	768.802	178.58	1098.72	26	11	7	3159	0	0	0	0	0	3.71928e+06	1633.45	380.366	2333.65	54	24	15	6717	0	0	0	0	0	334288	233.062	54.4821	333.955	8	3	2	966	0	0	0	0	0	1.28196e+06	204.812	47.4196	293.598	11	12	7	829	0	0	0	0	0	0	9437195	26	109	194	0.23	0.63	0.14	255
127	0.5	30	0.96	2020-11-01	5	Suboptimal test, monthly testing, with shielding	467	2.2801	5.5211	741.367	56277.9	6.90743e+06	0.643254	2.52976e+06	0.731937	61.3414	2.42479e-05	4.35452e+06	0.461421	255	nyc	127	1	0.0351036	0.390408	0.507111	0.12548	0.095744	0.00892713	2.04508	6\	127	2.19008e+06	2777.58	646.722	3974.16	43	1	0	11383	0	0	0	0	0	1.87334e+06	768.802	178.58	1098.72	26	11	7	3159	0	0	0	0	0	3.71928e+06	1633.45	380.366	2333.65	54	24	15	6717	0	0	0	0	0	334288	233.062	54.4821	333.955	8	3	2	966	0	0	0	0	0	1.28196e+06	204.812	47.4196	293.598	11	12	7	829	0	0	0	0	0	0	9437195	26	109	194	0.23	0.63	0.14	255
127	0.25	30	0.5	2020-11-01	5	Antibodies cant distinguish, monthly testing, with shielding	467	380.013	888.706	68439.3	75962.4	9.50237e+06	0.605311	-65180	1.00691	6.18605e-08	-9.49072e-13	5.70104e+06	0.604103	255	nyc	127	1	0.0351036	0.390408	0.507111	0.12548	0.095744	0.00892713	2.04508	6\	127	2.19008e+06	2777.58	646.722	3974.16	43	1	0	11383	0	0	0	0	0	1.87334e+06	768.802	178.58	1098.72	26	11	7	3159	0	0	0	0	0	3.71928e+06	1633.45	380.366	2333.65	54	24	15	6717	0	0	0	0	0	334288	233.062	54.4821	333.955	8	3	2	966	0	0	0	0	0	1.28196e+06	204.812	47.4196	293.598	11	12	7	829	0	0	0	0	0	0	9437195	26	109	194	0.23	0.63	0.14	255
127	0.75	365	0.998	2020-11-01	5	Ideal test, annual testing, with shielding	467	0.244908	0.548211	7.4014	63076	2.42454e+06	0.99749	7.01265e+06	0.256913	2.50654e+06	0.357431	4.82824e+06	0.511618	255	nyc	127	1	0.0351036	0.390408	0.507111	0.12548	0.095744	0.00892713	2.04508	6\	127	2.19008e+06	2777.58	646.722	3974.16	43	1	0	11383	0	0	0	0	0	1.87334e+06	768.802	178.58	1098.72	26	11	7	3159	0	0	0	0	0	3.71928e+06	1633.45	380.366	2333.65	54	24	15	6717	0	0	0	0	0	334288	233.062	54.4821	333.955	8	3	2	966	0	0	0	0	0	1.28196e+06	204.812	47.4196	293.598	11	12	7	829	0	0	0	0	0	0	9437195	26	109	194	0.23	0.63	0.14	255
128	0.75	365	0.998	2020-11-01	5	Ideal test, annual testing, with shielding	467	0.141885	0.325159	3.23112	47156.9	2.33492e+06	0.997326	7.10227e+06	0.247417	2.43017e+06	0.342168	4.69559e+06	0.497562	255	nyc	128	1	0.0342597	0.275833	0.383816	0.0603947	0.825328	0.335398	2.04508	6\	128	2.18769e+06	3676.35	855.99	5260.13	43	1	0	11383	0	0	0	0	0	1.87268e+06	1017.57	236.365	1454.25	26	11	7	3159	0	0	0	0	0	3.71787e+06	2162.01	503.445	3088.78	54	24	15	6717	0	0	0	0	0	334086	308.477	72.1115	442.017	8	3	2	966	0	0	0	0	0	1.28179e+06	271.086	62.7637	388.601	11	12	7	829	0	0	0	0	0	0	9437195	26	109	194	0.23	0.63	0.14	255
128	0.375	30	0.96	2020-11-01	1	Suboptimal test, monthly testing, no shielding	467	41.6419	100.41	2514.2	49791.7	7.37658e+06	0.678745	2.06062e+06	0.781649	903.216	0.000438323	4.94573e+06	0.524067	255	nyc	128	1	0.0342597	0.275833	0.383816	0.0603947	0.825328	0.335398	2.04508	6\	128	2.18769e+06	3676.35	855.99	5260.13	43	1	0	11383	0	0	0	0	0	1.87268e+06	1017.57	236.365	1454.25	26	11	7	3159	0	0	0	0	0	3.71787e+06	2162.01	503.445	3088.78	54	24	15	6717	0	0	0	0	0	334086	308.477	72.1115	442.017	8	3	2	966	0	0	0	0	0	1.28179e+06	271.086	62.7637	388.601	11	12	7	829	0	0	0	0	0	0	9437195	26	109	194	0.23	0.63	0.14	255
128	0.625	30	0.998	2020-11-01	5	Ideal test, monthly testing, with shielding	467	0.00964372	0.0228822	10.4358	43915.7	4.56814e+06	0.972909	4.86905e+06	0.484057	89.3339	1.83473e-05	4.38518e+06	0.46467	255	nyc	128	1	0.0342597	0.275833	0.383816	0.0603947	0.825328	0.335398	2.04508	6\	128	2.18769e+06	3676.35	855.99	5260.13	43	1	0	11383	0	0	0	0	0	1.87268e+06	1017.57	236.365	1454.25	26	11	7	3159	0	0	0	0	0	3.71787e+06	2162.01	503.445	3088.78	54	24	15	6717	0	0	0	0	0	334086	308.477	72.1115	442.017	8	3	2	966	0	0	0	0	0	1.28179e+06	271.086	62.7637	388.601	11	12	7	829	0	0	0	0	0	0	9437195	26	109	194	0.23	0.63	0.14	255
128	0.25	30	0.5	2020-11-01	5	Antibodies cant distinguish, monthly testing, with shielding	467	313.277	752.257	30868.4	52756.6	9.48621e+06	0.554909	-49013	1.00519	2.54613e-08	-5.19481e-13	5.23283e+06	0.55449	255	nyc	128	1	0.0342597	0.275833	0.383816	0.0603947	0.825328	0.335398	2.04508	6\	128	2.18769e+06	3676.35	855.99	5260.13	43	1	0	11383	0	0	0	0	0	1.87268e+06	1017.57	236.365	1454.25	26	11	7	3159	0	0	0	0	0	3.71787e+06	2162.01	503.445	3088.78	54	24	15	6717	0	0	0	0	0	334086	308.477	72.1115	442.017	8	3	2	966	0	0	0	0	0	1.28179e+06	271.086	62.7637	388.601	11	12	7	829	0	0	0	0	0	0	9437195	26	109	194	0.23	0.63	0.14	255
128	0.125	0	0.5	2020-11-01	5	No testing	467	21.3495	51.0752	0	49394.5	0	NA	9437195	0	4.97101e+06	0.526747	4.90628e+06	0.519887	255	nyc	128	1	0.0342597	0.275833	0.383816	0.0603947	0.825328	0.335398	2.04508	6\	128	2.18769e+06	3676.35	855.99	5260.13	43	1	0	11383	0	0	0	0	0	1.87268e+06	1017.57	236.365	1454.25	26	11	7	3159	0	0	0	0	0	3.71787e+06	2162.01	503.445	3088.78	54	24	15	6717	0	0	0	0	0	334086	308.477	72.1115	442.017	8	3	2	966	0	0	0	0	0	1.28179e+06	271.086	62.7637	388.601	11	12	7	829	0	0	0	0	0	0	9437195	26	109	194	0.23	0.63	0.14	255
128	0.5	30	0.96	2020-11-01	5	Suboptimal test, monthly testing, with shielding	467	0.565313	1.37736	275.651	44085.2	6.93388e+06	0.643408	2.50331e+06	0.73474	28.7064	1.14674e-05	4.40205e+06	0.466458	255	nyc	128	1	0.0342597	0.275833	0.383816	0.0603947	0.825328	0.335398	2.04508	6\	128	2.18769e+06	3676.35	855.99	5260.13	43	1	0	11383	0	0	0	0	0	1.87268e+06	1017.57	236.365	1454.25	26	11	7	3159	0	0	0	0	0	3.71787e+06	2162.01	503.445	3088.78	54	24	15	6717	0	0	0	0	0	334086	308.477	72.1115	442.017	8	3	2	966	0	0	0	0	0	1.28179e+06	271.086	62.7637	388.601	11	12	7	829	0	0	0	0	0	0	9437195	26	109	194	0.23	0.63	0.14	255
129	0.625	30	0.998	2020-11-01	5	Ideal test, monthly testing, with shielding	467	1.18626	3.12092	7.84439	25347.8	2.42575e+06	0.947141	7.01144e+06	0.257042	668.334	9.53205e-05	2.26237e+06	0.239729	255	nyc	129	1	0.0353216	0.793408	0.441377	0.000161591	0.692513	0.0270335	2.04508	6\	129	2.18995e+06	2827.42	658.328	4045.49	43	1	0	11383	0	0	0	0	0	1.87331e+06	782.6	181.785	1118.44	26	11	7	3159	0	0	0	0	0	3.7192e+06	1662.77	387.192	2375.53	54	24	15	6717	0	0	0	0	0	334276	237.245	55.4598	339.948	8	3	2	966	0	0	0	0	0	1.28195e+06	208.488	48.2706	298.867	11	12	7	829	0	0	0	0	0	0	9437195	26	109	194	0.23	0.63	0.14	255
129	0.375	30	0.96	2020-11-01	1	Suboptimal test, monthly testing, no shielding	467	923.051	2372.3	6244.74	30955.6	5.17666e+06	0.542686	4.26053e+06	0.548538	39956.9	0.00937838	2.87692e+06	0.30485	255	nyc	129	1	0.0353216	0.793408	0.441377	0.000161591	0.692513	0.0270335	2.04508	6\	129	2.18995e+06	2827.42	658.328	4045.49	43	1	0	11383	0	0	0	0	0	1.87331e+06	782.6	181.785	1118.44	26	11	7	3159	0	0	0	0	0	3.7192e+06	1662.77	387.192	2375.53	54	24	15	6717	0	0	0	0	0	334276	237.245	55.4598	339.948	8	3	2	966	0	0	0	0	0	1.28195e+06	208.488	48.2706	298.867	11	12	7	829	0	0	0	0	0	0	9437195	26	109	194	0.23	0.63	0.14	255
129	0.125	0	0.5	2020-11-01	5	No testing	467	166.281	425.415	0	27845.7	0	NA	9437195	0	2.53697e+06	0.268827	2.50896e+06	0.265859	255	nyc	129	1	0.0353216	0.793408	0.441377	0.000161591	0.692513	0.0270335	2.04508	6\	129	2.18995e+06	2827.42	658.328	4045.49	43	1	0	11383	0	0	0	0	0	1.87331e+06	782.6	181.785	1118.44	26	11	7	3159	0	0	0	0	0	3.7192e+06	1662.77	387.192	2375.53	54	24	15	6717	0	0	0	0	0	334276	237.245	55.4598	339.948	8	3	2	966	0	0	0	0	0	1.28195e+06	208.488	48.2706	298.867	11	12	7	829	0	0	0	0	0	0	9437195	26	109	194	0.23	0.63	0.14	255
129	0.5	30	0.96	2020-11-01	5	Suboptimal test, monthly testing, with shielding	467	78.3137	203.372	666.105	25798	4.8881e+06	0.47862	4.5491e+06	0.517961	3741.65	0.000822504	2.31322e+06	0.245117	255	nyc	129	1	0.0353216	0.793408	0.441377	0.000161591	0.692513	0.0270335	2.04508	6\	129	2.18995e+06	2827.42	658.328	4045.49	43	1	0	11383	0	0	0	0	0	1.87331e+06	782.6	181.785	1118.44	26	11	7	3159	0	0	0	0	0	3.7192e+06	1662.77	387.192	2375.53	54	24	15	6717	0	0	0	0	0	334276	237.245	55.4598	339.948	8	3	2	966	0	0	0	0	0	1.28195e+06	208.488	48.2706	298.867	11	12	7	829	0	0	0	0	0	0	9437195	26	109	194	0.23	0.63	0.14	255
129	0.75	365	0.998	2020-11-01	5	Ideal test, annual testing, with shielding	467	28.5471	73.7291	3.57771	26650.3	1.10937e+06	0.992205	8.32783e+06	0.117553	1.3217e+06	0.158709	2.38662e+06	0.252895	255	nyc	129	1	0.0353216	0.793408	0.441377	0.000161591	0.692513	0.0270335	2.04508	6\	129	2.18995e+06	2827.42	658.328	4045.49	43	1	0	11383	0	0	0	0	0	1.87331e+06	782.6	181.785	1118.44	26	11	7	3159	0	0	0	0	0	3.7192e+06	1662.77	387.192	2375.53	54	24	15	6717	0	0	0	0	0	334276	237.245	55.4598	339.948	8	3	2	966	0	0	0	0	0	1.28195e+06	208.488	48.2706	298.867	11	12	7	829	0	0	0	0	0	0	9437195	26	109	194	0.23	0.63	0.14	255
129	0.25	30	0.5	2020-11-01	5	Antibodies cant distinguish, monthly testing, with shielding	467	611.697	1360.25	176152	78202.3	9.41812e+06	0.69766	19070.3	0.997979	2.83827e-08	1.48832e-12	6.6087e+06	0.700283	255	nyc	129	1	0.0353216	0.793408	0.441377	0.000161591	0.692513	0.0270335	2.04508	6\	129	2.18995e+06	2827.42	658.328	4045.49	43	1	0	11383	0	0	0	0	0	1.87331e+06	782.6	181.785	1118.44	26	11	7	3159	0	0	0	0	0	3.7192e+06	1662.77	387.192	2375.53	54	24	15	6717	0	0	0	0	0	334276	237.245	55.4598	339.948	8	3	2	966	0	0	0	0	0	1.28195e+06	208.488	48.2706	298.867	11	12	7	829	0	0	0	0	0	0	9437195	26	109	194	0.23	0.63	0.14	255
130	0.25	30	0.5	2020-11-01	5	Antibodies cant distinguish, monthly testing, with shielding	467	622.048	1395.75	161946	73902	9.4276e+06	0.673072	9593.76	0.998983	4.17962e-08	4.3566e-12	6.3758e+06	0.675603	255	nyc	130	1	0.0352681	0.72187	0.434741	0.0927472	0.425178	0.114934	2.04508	6\	130	2.18931e+06	3069.41	714.673	4391.73	43	1	0	11383	0	0	0	0	0	1.87313e+06	849.58	197.343	1214.16	26	11	7	3159	0	0	0	0	0	3.71882e+06	1805.08	420.33	2578.84	54	24	15	6717	0	0	0	0	0	334222	257.55	60.2065	369.043	8	3	2	966	0	0	0	0	0	1.28191e+06	226.332	52.4019	324.446	11	12	7	829	0	0	0	0	0	0	9437195	26	109	194	0.23	0.63	0.14	255
130	0.5	30	0.96	2020-11-01	5	Suboptimal test, monthly testing, with shielding	467	86.8749	224.584	856.476	25672.9	4.95035e+06	0.486858	4.48685e+06	0.524557	4375.24	0.000975127	2.37899e+06	0.252087	255	nyc	130	1	0.0352681	0.72187	0.434741	0.0927472	0.425178	0.114934	2.04508	6\	130	2.18931e+06	3069.41	714.673	4391.73	43	1	0	11383	0	0	0	0	0	1.87313e+06	849.58	197.343	1214.16	26	11	7	3159	0	0	0	0	0	3.71882e+06	1805.08	420.33	2578.84	54	24	15	6717	0	0	0	0	0	334222	257.55	60.2065	369.043	8	3	2	966	0	0	0	0	0	1.28191e+06	226.332	52.4019	324.446	11	12	7	829	0	0	0	0	0	0	9437195	26	109	194	0.23	0.63	0.14	255
130	0.75	365	0.998	2020-11-01	5	Ideal test, annual testing, with shielding	467	47.6688	121.298	6.21609	27600.6	1.17444e+06	0.992803	8.26276e+06	0.124448	1.43205e+06	0.173314	2.55554e+06	0.270794	255	nyc	130	1	0.0352681	0.72187	0.434741	0.0927472	0.425178	0.114934	2.04508	6\	130	2.18931e+06	3069.41	714.673	4391.73	43	1	0	11383	0	0	0	0	0	1.87313e+06	849.58	197.343	1214.16	26	11	7	3159	0	0	0	0	0	3.71882e+06	1805.08	420.33	2578.84	54	24	15	6717	0	0	0	0	0	334222	257.55	60.2065	369.043	8	3	2	966	0	0	0	0	0	1.28191e+06	226.332	52.4019	324.446	11	12	7	829	0	0	0	0	0	0	9437195	26	109	194	0.23	0.63	0.14	255
130	0.625	30	0.998	2020-11-01	5	Ideal test, monthly testing, with shielding	467	1.18399	3.07587	11.0724	25060.6	2.48041e+06	0.948394	6.95679e+06	0.262833	699.283	0.000100518	2.31143e+06	0.244928	255	nyc	130	1	0.0352681	0.72187	0.434741	0.0927472	0.425178	0.114934	2.04508	6\	130	2.18931e+06	3069.41	714.673	4391.73	43	1	0	11383	0	0	0	0	0	1.87313e+06	849.58	197.343	1214.16	26	11	7	3159	0	0	0	0	0	3.71882e+06	1805.08	420.33	2578.84	54	24	15	6717	0	0	0	0	0	334222	257.55	60.2065	369.043	8	3	2	966	0	0	0	0	0	1.28191e+06	226.332	52.4019	324.446	11	12	7	829	0	0	0	0	0	0	9437195	26	109	194	0.23	0.63	0.14	255
130	0.125	0	0.5	2020-11-01	5	No testing	467	326.007	827.271	0	30129.1	0	NA	9437195	0	2.84284e+06	0.301238	2.8152e+06	0.298309	255	nyc	130	1	0.0352681	0.72187	0.434741	0.0927472	0.425178	0.114934	2.04508	6\	130	2.18931e+06	3069.41	714.673	4391.73	43	1	0	11383	0	0	0	0	0	1.87313e+06	849.58	197.343	1214.16	26	11	7	3159	0	0	0	0	0	3.71882e+06	1805.08	420.33	2578.84	54	24	15	6717	0	0	0	0	0	334222	257.55	60.2065	369.043	8	3	2	966	0	0	0	0	0	1.28191e+06	226.332	52.4019	324.446	11	12	7	829	0	0	0	0	0	0	9437195	26	109	194	0.23	0.63	0.14	255
130	0.375	30	0.96	2020-11-01	1	Suboptimal test, monthly testing, no shielding	467	1123.46	2848.51	9112.74	34144.5	5.45719e+06	0.583892	3.98e+06	0.578264	48729.1	0.0122435	3.26335e+06	0.345797	255	nyc	130	1	0.0352681	0.72187	0.434741	0.0927472	0.425178	0.114934	2.04508	6\	130	2.18931e+06	3069.41	714.673	4391.73	43	1	0	11383	0	0	0	0	0	1.87313e+06	849.58	197.343	1214.16	26	11	7	3159	0	0	0	0	0	3.71882e+06	1805.08	420.33	2578.84	54	24	15	6717	0	0	0	0	0	334222	257.55	60.2065	369.043	8	3	2	966	0	0	0	0	0	1.28191e+06	226.332	52.4019	324.446	11	12	7	829	0	0	0	0	0	0	9437195	26	109	194	0.23	0.63	0.14	255
131	0.5	30	0.96	2020-11-01	5	Suboptimal test, monthly testing, with shielding	467	72.0478	182.011	1622.53	37656.9	5.61918e+06	0.555952	3.81801e+06	0.595429	2713.33	0.000710666	3.06746e+06	0.325039	255	nyc	131	1	0.0349942	0.560125	0.497778	0.0976794	0.212966	0.0140879	2.04508	6\	131	2.19004e+06	2791.78	650.03	3994.49	43	1	0	11383	0	0	0	0	0	1.87333e+06	772.735	179.494	1104.34	26	11	7	3159	0	0	0	0	0	3.71926e+06	1641.81	382.311	2345.59	54	24	15	6717	0	0	0	0	0	334284	234.254	54.7607	335.663	8	3	2	966	0	0	0	0	0	1.28196e+06	205.86	47.6621	295.1	11	12	7	829	0	0	0	0	0	0	9437195	26	109	194	0.23	0.63	0.14	255
131	0.75	365	0.998	2020-11-01	5	Ideal test, annual testing, with shielding	467	14.6193	34.958	13.8818	44910.3	1.7043e+06	0.995703	7.73289e+06	0.180594	1.9954e+06	0.25804	3.61889e+06	0.383471	255	nyc	131	1	0.0349942	0.560125	0.497778	0.0976794	0.212966	0.0140879	2.04508	6\	131	2.19004e+06	2791.78	650.03	3994.49	43	1	0	11383	0	0	0	0	0	1.87333e+06	772.735	179.494	1104.34	26	11	7	3159	0	0	0	0	0	3.71926e+06	1641.81	382.311	2345.59	54	24	15	6717	0	0	0	0	0	334284	234.254	54.7607	335.663	8	3	2	966	0	0	0	0	0	1.28196e+06	205.86	47.6621	295.1	11	12	7	829	0	0	0	0	0	0	9437195	26	109	194	0.23	0.63	0.14	255
131	0.625	30	0.998	2020-11-01	5	Ideal test, monthly testing, with shielding	467	1.09852	2.75492	34.5936	36469	3.15552e+06	0.960057	6.28167e+06	0.334371	584.839	9.31025e-05	2.96711e+06	0.314406	255	nyc	131	1	0.0349942	0.560125	0.497778	0.0976794	0.212966	0.0140879	2.04508	6\	131	2.19004e+06	2791.78	650.03	3994.49	43	1	0	11383	0	0	0	0	0	1.87333e+06	772.735	179.494	1104.34	26	11	7	3159	0	0	0	0	0	3.71926e+06	1641.81	382.311	2345.59	54	24	15	6717	0	0	0	0	0	334284	234.254	54.7607	335.663	8	3	2	966	0	0	0	0	0	1.28196e+06	205.86	47.6621	295.1	11	12	7	829	0	0	0	0	0	0	9437195	26	109	194	0.23	0.63	0.14	255
131	0.375	30	0.96	2020-11-01	1	Suboptimal test, monthly testing, no shielding	467	503.796	1224.92	12339.3	55156.2	6.62178e+06	0.672293	2.81542e+06	0.701668	12532.2	0.00445127	4.41147e+06	0.467456	255	nyc	131	1	0.0349942	0.560125	0.497778	0.0976794	0.212966	0.0140879	2.04508	6\	131	2.19004e+06	2791.78	650.03	3994.49	43	1	0	11383	0	0	0	0	0	1.87333e+06	772.735	179.494	1104.34	26	11	7	3159	0	0	0	0	0	3.71926e+06	1641.81	382.311	2345.59	54	24	15	6717	0	0	0	0	0	334284	234.254	54.7607	335.663	8	3	2	966	0	0	0	0	0	1.28196e+06	205.86	47.6621	295.1	11	12	7	829	0	0	0	0	0	0	9437195	26	109	194	0.23	0.63	0.14	255
131	0.25	30	0.5	2020-11-01	5	Antibodies cant distinguish, monthly testing, with shielding	467	318.525	718.406	156099	83335.9	9.44901e+06	0.664129	-11815	1.00125	1.20349e-07	-1.01862e-11	6.27327e+06	0.664739	255	nyc	131	1	0.0349942	0.560125	0.497778	0.0976794	0.212966	0.0140879	2.04508	6\	131	2.19004e+06	2791.78	650.03	3994.49	43	1	0	11383	0	0	0	0	0	1.87333e+06	772.735	179.494	1104.34	26	11	7	3159	0	0	0	0	0	3.71926e+06	1641.81	382.311	2345.59	54	24	15	6717	0	0	0	0	0	334284	234.254	54.7607	335.663	8	3	2	966	0	0	0	0	0	1.28196e+06	205.86	47.6621	295.1	11	12	7	829	0	0	0	0	0	0	9437195	26	109	194	0.23	0.63	0.14	255
131	0.125	0	0.5	2020-11-01	5	No testing	467	226.548	548.57	0	51511.2	0	NA	9437195	0	4.19422e+06	0.444435	4.12252e+06	0.436837	255	nyc	131	1	0.0349942	0.560125	0.497778	0.0976794	0.212966	0.0140879	2.04508	6\	131	2.19004e+06	2791.78	650.03	3994.49	43	1	0	11383	0	0	0	0	0	1.87333e+06	772.735	179.494	1104.34	26	11	7	3159	0	0	0	0	0	3.71926e+06	1641.81	382.311	2345.59	54	24	15	6717	0	0	0	0	0	334284	234.254	54.7607	335.663	8	3	2	966	0	0	0	0	0	1.28196e+06	205.86	47.6621	295.1	11	12	7	829	0	0	0	0	0	0	9437195	26	109	194	0.23	0.63	0.14	255
132	0.625	30	0.998	2020-11-01	5	Ideal test, monthly testing, with shielding	467	0.0015646	0.00352234	9.45794	60024.9	5.24817e+06	0.97666	4.18903e+06	0.556115	53.0774	1.26706e-05	5.04072e+06	0.534133	255	nyc	132	1	0.0327231	0.148043	0.45211	0.202237	0.40618	0.38181	2.04508	6\	132	2.18735e+06	3804.12	885.741	5442.95	43	1	0	11383	0	0	0	0	0	1.87259e+06	1052.94	244.58	1504.79	26	11	7	3159	0	0	0	0	0	3.71767e+06	2237.15	520.943	3196.13	54	24	15	6717	0	0	0	0	0	334058	319.198	74.6178	457.379	8	3	2	966	0	0	0	0	0	1.28176e+06	280.508	64.9451	402.107	11	12	7	829	0	0	0	0	0	0	9437195	26	109	194	0.23	0.63	0.14	255
132	0.25	30	0.5	2020-11-01	5	Antibodies cant distinguish, monthly testing, with shielding	467	54.9159	130.378	12960.2	63765.1	9.51764e+06	0.568261	-80446.9	1.00852	1.75801e-08	-2.1853e-13	5.33058e+06	0.564847	255	nyc	132	1	0.0327231	0.148043	0.45211	0.202237	0.40618	0.38181	2.04508	6\	132	2.18735e+06	3804.12	885.741	5442.95	43	1	0	11383	0	0	0	0	0	1.87259e+06	1052.94	244.58	1504.79	26	11	7	3159	0	0	0	0	0	3.71767e+06	2237.15	520.943	3196.13	54	24	15	6717	0	0	0	0	0	334058	319.198	74.6178	457.379	8	3	2	966	0	0	0	0	0	1.28176e+06	280.508	64.9451	402.107	11	12	7	829	0	0	0	0	0	0	9437195	26	109	194	0.23	0.63	0.14	255
132	0.5	30	0.96	2020-11-01	5	Suboptimal test, monthly testing, with shielding	467	0.0816791	0.19284	226.754	60148.9	7.58433e+06	0.677138	1.85287e+06	0.803663	7.25884	3.91762e-06	5.05065e+06	0.535186	255	nyc	132	1	0.0327231	0.148043	0.45211	0.202237	0.40618	0.38181	2.04508	6\	132	2.18735e+06	3804.12	885.741	5442.95	43	1	0	11383	0	0	0	0	0	1.87259e+06	1052.94	244.58	1504.79	26	11	7	3159	0	0	0	0	0	3.71767e+06	2237.15	520.943	3196.13	54	24	15	6717	0	0	0	0	0	334058	319.198	74.6178	457.379	8	3	2	966	0	0	0	0	0	1.28176e+06	280.508	64.9451	402.107	11	12	7	829	0	0	0	0	0	0	9437195	26	109	194	0.23	0.63	0.14	255
132	0.125	0	0.5	2020-11-01	5	No testing	467	5.85358	13.6657	0	64949.1	0	NA	9437195	0	5.50967e+06	0.583825	5.4198e+06	0.574302	255	nyc	132	1	0.0327231	0.148043	0.45211	0.202237	0.40618	0.38181	2.04508	6\	132	2.18735e+06	3804.12	885.741	5442.95	43	1	0	11383	0	0	0	0	0	1.87259e+06	1052.94	244.58	1504.79	26	11	7	3159	0	0	0	0	0	3.71767e+06	2237.15	520.943	3196.13	54	24	15	6717	0	0	0	0	0	334058	319.198	74.6178	457.379	8	3	2	966	0	0	0	0	0	1.28176e+06	280.508	64.9451	402.107	11	12	7	829	0	0	0	0	0	0	9437195	26	109	194	0.23	0.63	0.14	255
132	0.375	30	0.96	2020-11-01	1	Suboptimal test, monthly testing, no shielding	467	9.33733	21.9472	1626.57	65072.2	7.90793e+06	0.697769	1.52926e+06	0.837954	124.613	8.14858e-05	5.4295e+06	0.575329	255	nyc	132	1	0.0327231	0.148043	0.45211	0.202237	0.40618	0.38181	2.04508	6\	132	2.18735e+06	3804.12	885.741	5442.95	43	1	0	11383	0	0	0	0	0	1.87259e+06	1052.94	244.58	1504.79	26	11	7	3159	0	0	0	0	0	3.71767e+06	2237.15	520.943	3196.13	54	24	15	6717	0	0	0	0	0	334058	319.198	74.6178	457.379	8	3	2	966	0	0	0	0	0	1.28176e+06	280.508	64.9451	402.107	11	12	7	829	0	0	0	0	0	0	9437195	26	109	194	0.23	0.63	0.14	255
132	0.75	365	0.998	2020-11-01	5	Ideal test, annual testing, with shielding	467	0.0175396	0.0382303	2.47801	63175.7	2.69069e+06	0.997925	6.74651e+06	0.285115	2.68784e+06	0.398405	5.28464e+06	0.55998	255	nyc	132	1	0.0327231	0.148043	0.45211	0.202237	0.40618	0.38181	2.04508	6\	132	2.18735e+06	3804.12	885.741	5442.95	43	1	0	11383	0	0	0	0	0	1.87259e+06	1052.94	244.58	1504.79	26	11	7	3159	0	0	0	0	0	3.71767e+06	2237.15	520.943	3196.13	54	24	15	6717	0	0	0	0	0	334058	319.198	74.6178	457.379	8	3	2	966	0	0	0	0	0	1.28176e+06	280.508	64.9451	402.107	11	12	7	829	0	0	0	0	0	0	9437195	26	109	194	0.23	0.63	0.14	255
133	0.25	30	0.5	2020-11-01	5	Antibodies cant distinguish, monthly testing, with shielding	467	340.208	774.622	126244	75781.7	9.46046e+06	0.65122	-23262.8	1.00247	9.92931e-08	-4.26831e-12	6.14938e+06	0.651611	255	nyc	133	1	0.0360234	0.525315	0.463315	0.119471	0.166191	0.00302818	2.04508	6\	133	2.19013e+06	2761.34	642.941	3950.93	43	1	0	11383	0	0	0	0	0	1.87336e+06	764.307	177.536	1092.3	26	11	7	3159	0	0	0	0	0	3.7193e+06	1623.9	378.142	2320	54	24	15	6717	0	0	0	0	0	334291	231.7	54.1635	332.002	8	3	2	966	0	0	0	0	0	1.28197e+06	203.615	47.1423	291.881	11	12	7	829	0	0	0	0	0	0	9437195	26	109	194	0.23	0.63	0.14	255
133	0.125	0	0.5	2020-11-01	5	No testing	467	135.295	324.969	0	51345.8	0	NA	9437195	0	4.44908e+06	0.47144	4.37421e+06	0.463508	255	nyc	133	1	0.0360234	0.525315	0.463315	0.119471	0.166191	0.00302818	2.04508	6\	133	2.19013e+06	2761.34	642.941	3950.93	43	1	0	11383	0	0	0	0	0	1.87336e+06	764.307	177.536	1092.3	26	11	7	3159	0	0	0	0	0	3.7193e+06	1623.9	378.142	2320	54	24	15	6717	0	0	0	0	0	334291	231.7	54.1635	332.002	8	3	2	966	0	0	0	0	0	1.28197e+06	203.615	47.1423	291.881	11	12	7	829	0	0	0	0	0	0	9437195	26	109	194	0.23	0.63	0.14	255
133	0.625	30	0.998	2020-11-01	5	Ideal test, monthly testing, with shielding	467	0.504174	1.24541	30.3979	37929.1	3.4817e+06	0.963977	5.95549e+06	0.368934	361.905	6.07683e-05	3.29178e+06	0.348809	255	nyc	133	1	0.0360234	0.525315	0.463315	0.119471	0.166191	0.00302818	2.04508	6\	133	2.19013e+06	2761.34	642.941	3950.93	43	1	0	11383	0	0	0	0	0	1.87336e+06	764.307	177.536	1092.3	26	11	7	3159	0	0	0	0	0	3.7193e+06	1623.9	378.142	2320	54	24	15	6717	0	0	0	0	0	334291	231.7	54.1635	332.002	8	3	2	966	0	0	0	0	0	1.28197e+06	203.615	47.1423	291.881	11	12	7	829	0	0	0	0	0	0	9437195	26	109	194	0.23	0.63	0.14	255
133	0.75	365	0.998	2020-11-01	5	Ideal test, annual testing, with shielding	467	5.41259	12.7456	11.1524	45625.7	1.87286e+06	0.996246	7.56434e+06	0.198455	2.12575e+06	0.281023	3.91723e+06	0.415084	255	nyc	133	1	0.0360234	0.525315	0.463315	0.119471	0.166191	0.00302818	2.04508	6\	133	2.19013e+06	2761.34	642.941	3950.93	43	1	0	11383	0	0	0	0	0	1.87336e+06	764.307	177.536	1092.3	26	11	7	3159	0	0	0	0	0	3.7193e+06	1623.9	378.142	2320	54	24	15	6717	0	0	0	0	0	334291	231.7	54.1635	332.002	8	3	2	966	0	0	0	0	0	1.28197e+06	203.615	47.1423	291.881	11	12	7	829	0	0	0	0	0	0	9437195	26	109	194	0.23	0.63	0.14	255
133	0.5	30	0.96	2020-11-01	5	Suboptimal test, monthly testing, with shielding	467	32.0904	80.3602	1194.02	38784.7	5.91927e+06	0.579178	3.51793e+06	0.627227	1190.13	0.000338304	3.36625e+06	0.356701	255	nyc	133	1	0.0360234	0.525315	0.463315	0.119471	0.166191	0.00302818	2.04508	6\	133	2.19013e+06	2761.34	642.941	3950.93	43	1	0	11383	0	0	0	0	0	1.87336e+06	764.307	177.536	1092.3	26	11	7	3159	0	0	0	0	0	3.7193e+06	1623.9	378.142	2320	54	24	15	6717	0	0	0	0	0	334291	231.7	54.1635	332.002	8	3	2	966	0	0	0	0	0	1.28197e+06	203.615	47.1423	291.881	11	12	7	829	0	0	0	0	0	0	9437195	26	109	194	0.23	0.63	0.14	255
133	0.375	30	0.96	2020-11-01	1	Suboptimal test, monthly testing, no shielding	467	306.746	741.956	9559.43	53907	6.85445e+06	0.677248	2.58274e+06	0.726323	7163.3	0.00277352	4.58785e+06	0.486146	255	nyc	133	1	0.0360234	0.525315	0.463315	0.119471	0.166191	0.00302818	2.04508	6\	133	2.19013e+06	2761.34	642.941	3950.93	43	1	0	11383	0	0	0	0	0	1.87336e+06	764.307	177.536	1092.3	26	11	7	3159	0	0	0	0	0	3.7193e+06	1623.9	378.142	2320	54	24	15	6717	0	0	0	0	0	334291	231.7	54.1635	332.002	8	3	2	966	0	0	0	0	0	1.28197e+06	203.615	47.1423	291.881	11	12	7	829	0	0	0	0	0	0	9437195	26	109	194	0.23	0.63	0.14	255
134	0.125	0	0.5	2020-11-01	5	No testing	467	389.86	969.237	0	41547.4	0	NA	9437195	0	3.49617e+06	0.370467	3.45092e+06	0.365673	255	nyc	134	1	0.03441	0.642783	0.485483	0.0988102	0.380359	0.105704	2.04508	6\	134	2.18937e+06	3044	708.756	4355.37	43	1	0	11383	0	0	0	0	0	1.87315e+06	842.546	195.71	1204.11	26	11	7	3159	0	0	0	0	0	3.71886e+06	1790.13	416.85	2557.49	54	24	15	6717	0	0	0	0	0	334228	255.418	59.708	365.988	8	3	2	966	0	0	0	0	0	1.28191e+06	224.458	51.9681	321.76	11	12	7	829	0	0	0	0	0	0	9437195	26	109	194	0.23	0.63	0.14	255
134	0.5	30	0.96	2020-11-01	5	Suboptimal test, monthly testing, with shielding	467	92.0901	235.91	1243.5	32264.1	5.24308e+06	0.519332	4.19411e+06	0.555576	3928.19	0.000936597	2.68009e+06	0.283992	255	nyc	134	1	0.03441	0.642783	0.485483	0.0988102	0.380359	0.105704	2.04508	6\	134	2.18937e+06	3044	708.756	4355.37	43	1	0	11383	0	0	0	0	0	1.87315e+06	842.546	195.71	1204.11	26	11	7	3159	0	0	0	0	0	3.71886e+06	1790.13	416.85	2557.49	54	24	15	6717	0	0	0	0	0	334228	255.418	59.708	365.988	8	3	2	966	0	0	0	0	0	1.28191e+06	224.458	51.9681	321.76	11	12	7	829	0	0	0	0	0	0	9437195	26	109	194	0.23	0.63	0.14	255
134	0.25	30	0.5	2020-11-01	5	Antibodies cant distinguish, monthly testing, with shielding	467	483.796	1089.58	167632	81835.6	9.43577e+06	0.667722	1424.09	0.999849	7.55632e-08	5.30605e-11	6.31675e+06	0.669346	255	nyc	134	1	0.03441	0.642783	0.485483	0.0988102	0.380359	0.105704	2.04508	6\	134	2.18937e+06	3044	708.756	4355.37	43	1	0	11383	0	0	0	0	0	1.87315e+06	842.546	195.71	1204.11	26	11	7	3159	0	0	0	0	0	3.71886e+06	1790.13	416.85	2557.49	54	24	15	6717	0	0	0	0	0	334228	255.418	59.708	365.988	8	3	2	966	0	0	0	0	0	1.28191e+06	224.458	51.9681	321.76	11	12	7	829	0	0	0	0	0	0	9437195	26	109	194	0.23	0.63	0.14	255
134	0.375	30	0.96	2020-11-01	1	Suboptimal test, monthly testing, no shielding	467	995.437	2473.39	12352.5	46178.7	6.02814e+06	0.637314	3.40906e+06	0.638764	32699.4	0.00959192	3.86626e+06	0.409683	255	nyc	134	1	0.03441	0.642783	0.485483	0.0988102	0.380359	0.105704	2.04508	6\	134	2.18937e+06	3044	708.756	4355.37	43	1	0	11383	0	0	0	0	0	1.87315e+06	842.546	195.71	1204.11	26	11	7	3159	0	0	0	0	0	3.71886e+06	1790.13	416.85	2557.49	54	24	15	6717	0	0	0	0	0	334228	255.418	59.708	365.988	8	3	2	966	0	0	0	0	0	1.28191e+06	224.458	51.9681	321.76	11	12	7	829	0	0	0	0	0	0	9437195	26	109	194	0.23	0.63	0.14	255
134	0.75	365	0.998	2020-11-01	5	Ideal test, annual testing, with shielding	467	39.6948	98.6518	10.4916	36546	1.3994e+06	0.994319	8.0378e+06	0.148285	1.69138e+06	0.210429	3.02532e+06	0.320574	255	nyc	134	1	0.03441	0.642783	0.485483	0.0988102	0.380359	0.105704	2.04508	6\	134	2.18937e+06	3044	708.756	4355.37	43	1	0	11383	0	0	0	0	0	1.87315e+06	842.546	195.71	1204.11	26	11	7	3159	0	0	0	0	0	3.71886e+06	1790.13	416.85	2557.49	54	24	15	6717	0	0	0	0	0	334228	255.418	59.708	365.988	8	3	2	966	0	0	0	0	0	1.28191e+06	224.458	51.9681	321.76	11	12	7	829	0	0	0	0	0	0	9437195	26	109	194	0.23	0.63	0.14	255
134	0.625	30	0.998	2020-11-01	5	Ideal test, monthly testing, with shielding	467	1.28015	3.2807	20.3919	31349.6	2.77369e+06	0.954144	6.66351e+06	0.29391	676.391	0.000101507	2.59499e+06	0.274975	255	nyc	134	1	0.03441	0.642783	0.485483	0.0988102	0.380359	0.105704	2.04508	6\	134	2.18937e+06	3044	708.756	4355.37	43	1	0	11383	0	0	0	0	0	1.87315e+06	842.546	195.71	1204.11	26	11	7	3159	0	0	0	0	0	3.71886e+06	1790.13	416.85	2557.49	54	24	15	6717	0	0	0	0	0	334228	255.418	59.708	365.988	8	3	2	966	0	0	0	0	0	1.28191e+06	224.458	51.9681	321.76	11	12	7	829	0	0	0	0	0	0	9437195	26	109	194	0.23	0.63	0.14	255
135	0.625	30	0.998	2020-11-01	5	Ideal test, monthly testing, with shielding	467	0.0627086	0.150843	20.6387	48727.3	4.33998e+06	0.971432	5.09721e+06	0.459881	127.887	2.50897e-05	4.14563e+06	0.439287	255	nyc	135	1	0.0359494	0.429913	0.458075	0.0224913	0.54214	0.00523238	2.04508	6\	135	2.19011e+06	2767.4	644.354	3959.61	43	1	0	11383	0	0	0	0	0	1.87335e+06	765.987	177.926	1094.7	26	11	7	3159	0	0	0	0	0	3.71929e+06	1627.47	378.973	2325.1	54	24	15	6717	0	0	0	0	0	334290	232.209	54.2825	332.732	8	3	2	966	0	0	0	0	0	1.28197e+06	204.062	47.2459	292.523	11	12	7	829	0	0	0	0	0	0	9437195	26	109	194	0.23	0.63	0.14	255
135	0.125	0	0.5	2020-11-01	5	No testing	467	38.0235	90.6785	0	57612.6	0	NA	9437195	0	4.9301e+06	0.522412	4.8511e+06	0.514041	255	nyc	135	1	0.0359494	0.429913	0.458075	0.0224913	0.54214	0.00523238	2.04508	6\	135	2.19011e+06	2767.4	644.354	3959.61	43	1	0	11383	0	0	0	0	0	1.87335e+06	765.987	177.926	1094.7	26	11	7	3159	0	0	0	0	0	3.71929e+06	1627.47	378.973	2325.1	54	24	15	6717	0	0	0	0	0	334290	232.209	54.2825	332.732	8	3	2	966	0	0	0	0	0	1.28197e+06	204.062	47.2459	292.523	11	12	7	829	0	0	0	0	0	0	9437195	26	109	194	0.23	0.63	0.14	255
135	0.75	365	0.998	2020-11-01	5	Ideal test, annual testing, with shielding	467	0.525075	1.21692	6.16874	54033.1	2.2652e+06	0.99719	7.17199e+06	0.240029	2.38815e+06	0.332983	4.57027e+06	0.484283	255	nyc	135	1	0.0359494	0.429913	0.458075	0.0224913	0.54214	0.00523238	2.04508	6\	135	2.19011e+06	2767.4	644.354	3959.61	43	1	0	11383	0	0	0	0	0	1.87335e+06	765.987	177.926	1094.7	26	11	7	3159	0	0	0	0	0	3.71929e+06	1627.47	378.973	2325.1	54	24	15	6717	0	0	0	0	0	334290	232.209	54.2825	332.732	8	3	2	966	0	0	0	0	0	1.28197e+06	204.062	47.2459	292.523	11	12	7	829	0	0	0	0	0	0	9437195	26	109	194	0.23	0.63	0.14	255
135	0.5	30	0.96	2020-11-01	5	Suboptimal test, monthly testing, with shielding	467	3.64175	8.96305	599.162	49094.3	6.72043e+06	0.631878	2.71676e+06	0.712122	110.21	4.05666e-05	4.17627e+06	0.442533	255	nyc	135	1	0.0359494	0.429913	0.458075	0.0224913	0.54214	0.00523238	2.04508	6\	135	2.19011e+06	2767.4	644.354	3959.61	43	1	0	11383	0	0	0	0	0	1.87335e+06	765.987	177.926	1094.7	26	11	7	3159	0	0	0	0	0	3.71929e+06	1627.47	378.973	2325.1	54	24	15	6717	0	0	0	0	0	334290	232.209	54.2825	332.732	8	3	2	966	0	0	0	0	0	1.28197e+06	204.062	47.2459	292.523	11	12	7	829	0	0	0	0	0	0	9437195	26	109	194	0.23	0.63	0.14	255
135	0.25	30	0.5	2020-11-01	5	Antibodies cant distinguish, monthly testing, with shielding	467	483.148	1132.48	75189.3	70497.2	9.48293e+06	0.617937	-45738.8	1.00485	5.05801e-08	-1.10585e-12	5.83421e+06	0.618214	255	nyc	135	1	0.0359494	0.429913	0.458075	0.0224913	0.54214	0.00523238	2.04508	6\	135	2.19011e+06	2767.4	644.354	3959.61	43	1	0	11383	0	0	0	0	0	1.87335e+06	765.987	177.926	1094.7	26	11	7	3159	0	0	0	0	0	3.71929e+06	1627.47	378.973	2325.1	54	24	15	6717	0	0	0	0	0	334290	232.209	54.2825	332.732	8	3	2	966	0	0	0	0	0	1.28197e+06	204.062	47.2459	292.523	11	12	7	829	0	0	0	0	0	0	9437195	26	109	194	0.23	0.63	0.14	255
135	0.375	30	0.96	2020-11-01	1	Suboptimal test, monthly testing, no shielding	467	98.4077	237.524	4965.18	58754.5	7.33341e+06	0.684216	2.10378e+06	0.777075	1711.52	0.000813542	4.94602e+06	0.524099	255	nyc	135	1	0.0359494	0.429913	0.458075	0.0224913	0.54214	0.00523238	2.04508	6\	135	2.19011e+06	2767.4	644.354	3959.61	43	1	0	11383	0	0	0	0	0	1.87335e+06	765.987	177.926	1094.7	26	11	7	3159	0	0	0	0	0	3.71929e+06	1627.47	378.973	2325.1	54	24	15	6717	0	0	0	0	0	334290	232.209	54.2825	332.732	8	3	2	966	0	0	0	0	0	1.28197e+06	204.062	47.2459	292.523	11	12	7	829	0	0	0	0	0	0	9437195	26	109	194	0.23	0.63	0.14	255
136	0.625	30	0.998	2020-11-01	5	Ideal test, monthly testing, with shielding	467	0.000898671	0.00199638	8.05072	59736.6	5.62195e+06	0.978341	3.81524e+06	0.595723	43.2242	1.13293e-05	5.41959e+06	0.57428	255	nyc	136	1	0.0354952	0.163493	0.416227	0.000227123	0.639018	0.10323	2.04508	6\	136	2.18939e+06	3037.19	707.171	4345.62	43	1	0	11383	0	0	0	0	0	1.87315e+06	840.662	195.272	1201.42	26	11	7	3159	0	0	0	0	0	3.71887e+06	1786.13	415.918	2551.77	54	24	15	6717	0	0	0	0	0	334229	254.846	59.5744	365.169	8	3	2	966	0	0	0	0	0	1.28191e+06	223.956	51.8518	321.04	11	12	7	829	0	0	0	0	0	0	9437195	26	109	194	0.23	0.63	0.14	255
136	0.125	0	0.5	2020-11-01	5	No testing	467	2.18336	5.0504	0	63223.9	0	NA	9437195	0	5.79146e+06	0.613685	5.70734e+06	0.604771	255	nyc	136	1	0.0354952	0.163493	0.416227	0.000227123	0.639018	0.10323	2.04508	6\	136	2.18939e+06	3037.19	707.171	4345.62	43	1	0	11383	0	0	0	0	0	1.87315e+06	840.662	195.272	1201.42	26	11	7	3159	0	0	0	0	0	3.71887e+06	1786.13	415.918	2551.77	54	24	15	6717	0	0	0	0	0	334229	254.846	59.5744	365.169	8	3	2	966	0	0	0	0	0	1.28191e+06	223.956	51.8518	321.04	11	12	7	829	0	0	0	0	0	0	9437195	26	109	194	0.23	0.63	0.14	255
136	0.25	30	0.5	2020-11-01	5	Antibodies cant distinguish, monthly testing, with shielding	467	26.2784	61.9715	9484.41	62376.3	9.51459e+06	0.600579	-77394.1	1.0082	1.28426e-08	-1.65938e-13	5.63813e+06	0.597437	255	nyc	136	1	0.0354952	0.163493	0.416227	0.000227123	0.639018	0.10323	2.04508	6\	136	2.18939e+06	3037.19	707.171	4345.62	43	1	0	11383	0	0	0	0	0	1.87315e+06	840.662	195.272	1201.42	26	11	7	3159	0	0	0	0	0	3.71887e+06	1786.13	415.918	2551.77	54	24	15	6717	0	0	0	0	0	334229	254.846	59.5744	365.169	8	3	2	966	0	0	0	0	0	1.28191e+06	223.956	51.8518	321.04	11	12	7	829	0	0	0	0	0	0	9437195	26	109	194	0.23	0.63	0.14	255
136	0.375	30	0.96	2020-11-01	1	Suboptimal test, monthly testing, no shielding	467	4.03204	9.423	1147.14	63319.9	8.18869e+06	0.708129	1.2485e+06	0.867704	51.1161	4.09419e-05	5.71546e+06	0.605631	255	nyc	136	1	0.0354952	0.163493	0.416227	0.000227123	0.639018	0.10323	2.04508	6\	136	2.18939e+06	3037.19	707.171	4345.62	43	1	0	11383	0	0	0	0	0	1.87315e+06	840.662	195.272	1201.42	26	11	7	3159	0	0	0	0	0	3.71887e+06	1786.13	415.918	2551.77	54	24	15	6717	0	0	0	0	0	334229	254.846	59.5744	365.169	8	3	2	966	0	0	0	0	0	1.28191e+06	223.956	51.8518	321.04	11	12	7	829	0	0	0	0	0	0	9437195	26	109	194	0.23	0.63	0.14	255
136	0.75	365	0.998	2020-11-01	5	Ideal test, annual testing, with shielding	467	0.00757396	0.0163352	1.88368	62061.4	2.88441e+06	0.998199	6.55279e+06	0.305642	2.81621e+06	0.429773	5.61238e+06	0.594709	255	nyc	136	1	0.0354952	0.163493	0.416227	0.000227123	0.639018	0.10323	2.04508	6\	136	2.18939e+06	3037.19	707.171	4345.62	43	1	0	11383	0	0	0	0	0	1.87315e+06	840.662	195.272	1201.42	26	11	7	3159	0	0	0	0	0	3.71887e+06	1786.13	415.918	2551.77	54	24	15	6717	0	0	0	0	0	334229	254.846	59.5744	365.169	8	3	2	966	0	0	0	0	0	1.28191e+06	223.956	51.8518	321.04	11	12	7	829	0	0	0	0	0	0	9437195	26	109	194	0.23	0.63	0.14	255
136	0.5	30	0.96	2020-11-01	5	Suboptimal test, monthly testing, with shielding	467	0.0467538	0.109649	190.17	59832.1	7.94269e+06	0.693515	1.4945e+06	0.841637	5.02427	3.36184e-06	5.42776e+06	0.575146	255	nyc	136	1	0.0354952	0.163493	0.416227	0.000227123	0.639018	0.10323	2.04508	6\	136	2.18939e+06	3037.19	707.171	4345.62	43	1	0	11383	0	0	0	0	0	1.87315e+06	840.662	195.272	1201.42	26	11	7	3159	0	0	0	0	0	3.71887e+06	1786.13	415.918	2551.77	54	24	15	6717	0	0	0	0	0	334229	254.846	59.5744	365.169	8	3	2	966	0	0	0	0	0	1.28191e+06	223.956	51.8518	321.04	11	12	7	829	0	0	0	0	0	0	9437195	26	109	194	0.23	0.63	0.14	255
137	0.375	30	0.96	2020-11-01	1	Suboptimal test, monthly testing, no shielding	467	1582.09	4043.25	10896.7	33016.3	5.07771e+06	0.552146	4.35948e+06	0.538053	68333.8	0.0156747	2.92302e+06	0.309734	255	nyc	137	1	0.0342995	0.73848	0.485678	0.0706772	0.313209	0.110226	2.04508	6\	137	2.18934e+06	3056.45	711.655	4373.18	43	1	0	11383	0	0	0	0	0	1.87314e+06	845.992	196.51	1209.04	26	11	7	3159	0	0	0	0	0	3.71884e+06	1797.46	418.555	2567.95	54	24	15	6717	0	0	0	0	0	334225	256.462	59.9522	367.485	8	3	2	966	0	0	0	0	0	1.28191e+06	225.376	52.1806	323.076	11	12	7	829	0	0	0	0	0	0	9437195	26	109	194	0.23	0.63	0.14	255
137	0.5	30	0.96	2020-11-01	5	Suboptimal test, monthly testing, with shielding	467	191.826	499.224	1372.3	24137.6	4.61339e+06	0.448551	4.8238e+06	0.488852	9059.44	0.00187807	2.0493e+06	0.217152	255	nyc	137	1	0.0342995	0.73848	0.485678	0.0706772	0.313209	0.110226	2.04508	6\	137	2.18934e+06	3056.45	711.655	4373.18	43	1	0	11383	0	0	0	0	0	1.87314e+06	845.992	196.51	1209.04	26	11	7	3159	0	0	0	0	0	3.71884e+06	1797.46	418.555	2567.95	54	24	15	6717	0	0	0	0	0	334225	256.462	59.9522	367.485	8	3	2	966	0	0	0	0	0	1.28191e+06	225.376	52.1806	323.076	11	12	7	829	0	0	0	0	0	0	9437195	26	109	194	0.23	0.63	0.14	255
137	0.125	0	0.5	2020-11-01	5	No testing	467	420.501	1078.39	0	27995.4	0	NA	9437195	0	2.41985e+06	0.256417	2.39635e+06	0.253926	255	nyc	137	1	0.0342995	0.73848	0.485678	0.0706772	0.313209	0.110226	2.04508	6\	137	2.18934e+06	3056.45	711.655	4373.18	43	1	0	11383	0	0	0	0	0	1.87314e+06	845.992	196.51	1209.04	26	11	7	3159	0	0	0	0	0	3.71884e+06	1797.46	418.555	2567.95	54	24	15	6717	0	0	0	0	0	334225	256.462	59.9522	367.485	8	3	2	966	0	0	0	0	0	1.28191e+06	225.376	52.1806	323.076	11	12	7	829	0	0	0	0	0	0	9437195	26	109	194	0.23	0.63	0.14	255
137	0.625	30	0.998	2020-11-01	5	Ideal test, monthly testing, with shielding	467	2.71335	7.10684	12.8573	23192.6	2.11845e+06	0.939237	7.31875e+06	0.224479	1117.48	0.000152688	1.94887e+06	0.20651	255	nyc	137	1	0.0342995	0.73848	0.485678	0.0706772	0.313209	0.110226	2.04508	6\	137	2.18934e+06	3056.45	711.655	4373.18	43	1	0	11383	0	0	0	0	0	1.87314e+06	845.992	196.51	1209.04	26	11	7	3159	0	0	0	0	0	3.71884e+06	1797.46	418.555	2567.95	54	24	15	6717	0	0	0	0	0	334225	256.462	59.9522	367.485	8	3	2	966	0	0	0	0	0	1.28191e+06	225.376	52.1806	323.076	11	12	7	829	0	0	0	0	0	0	9437195	26	109	194	0.23	0.63	0.14	255
137	0.75	365	0.998	2020-11-01	5	Ideal test, annual testing, with shielding	467	95.7844	246.384	7.46643	25721.6	984707	0.991046	8.45249e+06	0.104343	1.23979e+06	0.146678	2.17529e+06	0.230501	255	nyc	137	1	0.0342995	0.73848	0.485678	0.0706772	0.313209	0.110226	2.04508	6\	137	2.18934e+06	3056.45	711.655	4373.18	43	1	0	11383	0	0	0	0	0	1.87314e+06	845.992	196.51	1209.04	26	11	7	3159	0	0	0	0	0	3.71884e+06	1797.46	418.555	2567.95	54	24	15	6717	0	0	0	0	0	334225	256.462	59.9522	367.485	8	3	2	966	0	0	0	0	0	1.28191e+06	225.376	52.1806	323.076	11	12	7	829	0	0	0	0	0	0	9437195	26	109	194	0.23	0.63	0.14	255
137	0.25	30	0.5	2020-11-01	5	Antibodies cant distinguish, monthly testing, with shielding	467	669.22	1484.16	200214	83874	9.41584e+06	0.682526	21353.1	0.997737	4.41077e-08	2.06564e-12	6.46666e+06	0.685231	255	nyc	137	1	0.0342995	0.73848	0.485678	0.0706772	0.313209	0.110226	2.04508	6\	137	2.18934e+06	3056.45	711.655	4373.18	43	1	0	11383	0	0	0	0	0	1.87314e+06	845.992	196.51	1209.04	26	11	7	3159	0	0	0	0	0	3.71884e+06	1797.46	418.555	2567.95	54	24	15	6717	0	0	0	0	0	334225	256.462	59.9522	367.485	8	3	2	966	0	0	0	0	0	1.28191e+06	225.376	52.1806	323.076	11	12	7	829	0	0	0	0	0	0	9437195	26	109	194	0.23	0.63	0.14	255
138	0.5	30	0.96	2020-11-01	5	Suboptimal test, monthly testing, with shielding	467	60.2754	154.898	781.666	25330.1	5.07105e+06	0.499796	4.36614e+06	0.537347	3244.18	0.00074303	2.49504e+06	0.264384	255	nyc	138	1	0.0359289	0.694838	0.414013	0.233166	0.0970839	0.0768261	2.04508	6\	138	2.18958e+06	2964.5	690.246	4241.62	43	1	0	11383	0	0	0	0	0	1.87321e+06	820.541	190.598	1172.66	26	11	7	3159	0	0	0	0	0	3.71899e+06	1743.38	405.963	2490.7	54	24	15	6717	0	0	0	0	0	334246	248.747	58.1486	356.429	8	3	2	966	0	0	0	0	0	1.28193e+06	218.596	50.6108	313.356	11	12	7	829	0	0	0	0	0	0	9437195	26	109	194	0.23	0.63	0.14	255
138	0.625	30	0.998	2020-11-01	5	Ideal test, monthly testing, with shielding	467	0.884638	2.26296	12.0499	24763.2	2.6063e+06	0.951005	6.83089e+06	0.276173	610.149	8.9322e-05	2.43232e+06	0.257737	255	nyc	138	1	0.0359289	0.694838	0.414013	0.233166	0.0970839	0.0768261	2.04508	6\	138	2.18958e+06	2964.5	690.246	4241.62	43	1	0	11383	0	0	0	0	0	1.87321e+06	820.541	190.598	1172.66	26	11	7	3159	0	0	0	0	0	3.71899e+06	1743.38	405.963	2490.7	54	24	15	6717	0	0	0	0	0	334246	248.747	58.1486	356.429	8	3	2	966	0	0	0	0	0	1.28193e+06	218.596	50.6108	313.356	11	12	7	829	0	0	0	0	0	0	9437195	26	109	194	0.23	0.63	0.14	255
138	0.125	0	0.5	2020-11-01	5	No testing	467	340.693	856.728	0	31084	0	NA	9437195	0	3.1122e+06	0.32978	3.0781e+06	0.326167	255	nyc	138	1	0.0359289	0.694838	0.414013	0.233166	0.0970839	0.0768261	2.04508	6\	138	2.18958e+06	2964.5	690.246	4241.62	43	1	0	11383	0	0	0	0	0	1.87321e+06	820.541	190.598	1172.66	26	11	7	3159	0	0	0	0	0	3.71899e+06	1743.38	405.963	2490.7	54	24	15	6717	0	0	0	0	0	334246	248.747	58.1486	356.429	8	3	2	966	0	0	0	0	0	1.28193e+06	218.596	50.6108	313.356	11	12	7	829	0	0	0	0	0	0	9437195	26	109	194	0.23	0.63	0.14	255
138	0.25	30	0.5	2020-11-01	5	Antibodies cant distinguish, monthly testing, with shielding	467	764.477	1738.11	138022	66107.5	9.43985e+06	0.638365	-2652.33	1.00028	4.47283e-08	-1.68638e-11	6.05243e+06	0.641337	255	nyc	138	1	0.0359289	0.694838	0.414013	0.233166	0.0970839	0.0768261	2.04508	6\	138	2.18958e+06	2964.5	690.246	4241.62	43	1	0	11383	0	0	0	0	0	1.87321e+06	820.541	190.598	1172.66	26	11	7	3159	0	0	0	0	0	3.71899e+06	1743.38	405.963	2490.7	54	24	15	6717	0	0	0	0	0	334246	248.747	58.1486	356.429	8	3	2	966	0	0	0	0	0	1.28193e+06	218.596	50.6108	313.356	11	12	7	829	0	0	0	0	0	0	9437195	26	109	194	0.23	0.63	0.14	255
138	0.75	365	0.998	2020-11-01	5	Ideal test, annual testing, with shielding	467	41.2476	103.078	6.92488	27919.8	1.26239e+06	0.99346	8.17481e+06	0.133767	1.54045e+06	0.188439	2.74531e+06	0.290904	255	nyc	138	1	0.0359289	0.694838	0.414013	0.233166	0.0970839	0.0768261	2.04508	6\	138	2.18958e+06	2964.5	690.246	4241.62	43	1	0	11383	0	0	0	0	0	1.87321e+06	820.541	190.598	1172.66	26	11	7	3159	0	0	0	0	0	3.71899e+06	1743.38	405.963	2490.7	54	24	15	6717	0	0	0	0	0	334246	248.747	58.1486	356.429	8	3	2	966	0	0	0	0	0	1.28193e+06	218.596	50.6108	313.356	11	12	7	829	0	0	0	0	0	0	9437195	26	109	194	0.23	0.63	0.14	255
138	0.375	30	0.96	2020-11-01	1	Suboptimal test, monthly testing, no shielding	467	907.112	2277.67	8980.23	34459.4	5.6667e+06	0.601157	3.77049e+06	0.600465	40076.4	0.010629	3.45335e+06	0.365929	255	nyc	138	1	0.0359289	0.694838	0.414013	0.233166	0.0970839	0.0768261	2.04508	6\	138	2.18958e+06	2964.5	690.246	4241.62	43	1	0	11383	0	0	0	0	0	1.87321e+06	820.541	190.598	1172.66	26	11	7	3159	0	0	0	0	0	3.71899e+06	1743.38	405.963	2490.7	54	24	15	6717	0	0	0	0	0	334246	248.747	58.1486	356.429	8	3	2	966	0	0	0	0	0	1.28193e+06	218.596	50.6108	313.356	11	12	7	829	0	0	0	0	0	0	9437195	26	109	194	0.23	0.63	0.14	255
139	0.5	30	0.96	2020-11-01	5	Suboptimal test, monthly testing, with shielding	467	0.898251	2.1688	468.468	53302.4	6.99632e+06	0.647494	2.44087e+06	0.741356	31.2146	1.27883e-05	4.44977e+06	0.471514	255	nyc	139	1	0.0342584	0.337233	0.464717	0.164455	0.264343	0.155008	2.04508	6\	139	2.18901e+06	3179.74	740.36	4549.58	43	1	0	11383	0	0	0	0	0	1.87305e+06	880.116	204.436	1257.8	26	11	7	3159	0	0	0	0	0	3.71865e+06	1869.96	435.438	2671.53	54	24	15	6717	0	0	0	0	0	334198	266.807	62.3704	382.308	8	3	2	966	0	0	0	0	0	1.28189e+06	234.467	54.2854	336.107	11	12	7	829	0	0	0	0	0	0	9437195	26	109	194	0.23	0.63	0.14	255
139	0.625	30	0.998	2020-11-01	5	Ideal test, monthly testing, with shielding	467	0.0159974	0.0372785	17.8791	53023.2	4.63134e+06	0.973338	4.80586e+06	0.490754	86.9031	1.80828e-05	4.42755e+06	0.46916	255	nyc	139	1	0.0342584	0.337233	0.464717	0.164455	0.264343	0.155008	2.04508	6\	139	2.18901e+06	3179.74	740.36	4549.58	43	1	0	11383	0	0	0	0	0	1.87305e+06	880.116	204.436	1257.8	26	11	7	3159	0	0	0	0	0	3.71865e+06	1869.96	435.438	2671.53	54	24	15	6717	0	0	0	0	0	334198	266.807	62.3704	382.308	8	3	2	966	0	0	0	0	0	1.28189e+06	234.467	54.2854	336.107	11	12	7	829	0	0	0	0	0	0	9437195	26	109	194	0.23	0.63	0.14	255
139	0.25	30	0.5	2020-11-01	5	Antibodies cant distinguish, monthly testing, with shielding	467	339.406	804.075	44474.1	66056.5	9.50219e+06	0.575912	-64994.4	1.00689	4.04471e-08	-6.22317e-13	5.42244e+06	0.574581	255	nyc	139	1	0.0342584	0.337233	0.464717	0.164455	0.264343	0.155008	2.04508	6\	139	2.18901e+06	3179.74	740.36	4549.58	43	1	0	11383	0	0	0	0	0	1.87305e+06	880.116	204.436	1257.8	26	11	7	3159	0	0	0	0	0	3.71865e+06	1869.96	435.438	2671.53	54	24	15	6717	0	0	0	0	0	334198	266.807	62.3704	382.308	8	3	2	966	0	0	0	0	0	1.28189e+06	234.467	54.2854	336.107	11	12	7	829	0	0	0	0	0	0	9437195	26	109	194	0.23	0.63	0.14	255
139	0.75	365	0.998	2020-11-01	5	Ideal test, annual testing, with shielding	467	0.143137	0.320869	5.06967	58318.5	2.42284e+06	0.997487	7.01436e+06	0.256733	2.50323e+06	0.356873	4.83376e+06	0.512203	255	nyc	139	1	0.0342584	0.337233	0.464717	0.164455	0.264343	0.155008	2.04508	6\	139	2.18901e+06	3179.74	740.36	4549.58	43	1	0	11383	0	0	0	0	0	1.87305e+06	880.116	204.436	1257.8	26	11	7	3159	0	0	0	0	0	3.71865e+06	1869.96	435.438	2671.53	54	24	15	6717	0	0	0	0	0	334198	266.807	62.3704	382.308	8	3	2	966	0	0	0	0	0	1.28189e+06	234.467	54.2854	336.107	11	12	7	829	0	0	0	0	0	0	9437195	26	109	194	0.23	0.63	0.14	255
139	0.125	0	0.5	2020-11-01	5	No testing	467	19.8594	46.7107	0	61551.9	0	NA	9437195	0	5.1657e+06	0.547377	5.07693e+06	0.537971	255	nyc	139	1	0.0342584	0.337233	0.464717	0.164455	0.264343	0.155008	2.04508	6\	139	2.18901e+06	3179.74	740.36	4549.58	43	1	0	11383	0	0	0	0	0	1.87305e+06	880.116	204.436	1257.8	26	11	7	3159	0	0	0	0	0	3.71865e+06	1869.96	435.438	2671.53	54	24	15	6717	0	0	0	0	0	334198	266.807	62.3704	382.308	8	3	2	966	0	0	0	0	0	1.28189e+06	234.467	54.2854	336.107	11	12	7	829	0	0	0	0	0	0	9437195	26	109	194	0.23	0.63	0.14	255
139	0.375	30	0.96	2020-11-01	1	Suboptimal test, monthly testing, no shielding	467	41.2093	97.9863	3622.38	62122.2	7.55437e+06	0.689223	1.88282e+06	0.800489	630.537	0.00033489	5.12178e+06	0.542723	255	nyc	139	1	0.0342584	0.337233	0.464717	0.164455	0.264343	0.155008	2.04508	6\	139	2.18901e+06	3179.74	740.36	4549.58	43	1	0	11383	0	0	0	0	0	1.87305e+06	880.116	204.436	1257.8	26	11	7	3159	0	0	0	0	0	3.71865e+06	1869.96	435.438	2671.53	54	24	15	6717	0	0	0	0	0	334198	266.807	62.3704	382.308	8	3	2	966	0	0	0	0	0	1.28189e+06	234.467	54.2854	336.107	11	12	7	829	0	0	0	0	0	0	9437195	26	109	194	0.23	0.63	0.14	255
140	0.125	0	0.5	2020-11-01	5	No testing	467	70.7226	170.576	0	55411.5	0	NA	9437195	0	4.63201e+06	0.490825	4.55795e+06	0.482977	255	nyc	140	1	0.0353247	0.484274	0.471401	0.0350182	0.591078	0.00465456	2.04508	6\	140	2.19011e+06	2765.81	643.984	3957.33	43	1	0	11383	0	0	0	0	0	1.87335e+06	765.547	177.824	1094.07	26	11	7	3159	0	0	0	0	0	3.7193e+06	1626.54	378.755	2323.77	54	24	15	6717	0	0	0	0	0	334290	232.075	54.2513	332.541	8	3	2	966	0	0	0	0	0	1.28197e+06	203.945	47.2188	292.354	11	12	7	829	0	0	0	0	0	0	9437195	26	109	194	0.23	0.63	0.14	255
140	0.375	30	0.96	2020-11-01	1	Suboptimal test, monthly testing, no shielding	467	186.216	453.613	6254.96	57086.3	7.05421e+06	0.67467	2.38298e+06	0.74749	3723.53	0.00156255	4.69785e+06	0.497802	255	nyc	140	1	0.0353247	0.484274	0.471401	0.0350182	0.591078	0.00465456	2.04508	6\	140	2.19011e+06	2765.81	643.984	3957.33	43	1	0	11383	0	0	0	0	0	1.87335e+06	765.547	177.824	1094.07	26	11	7	3159	0	0	0	0	0	3.7193e+06	1626.54	378.755	2323.77	54	24	15	6717	0	0	0	0	0	334290	232.075	54.2513	332.541	8	3	2	966	0	0	0	0	0	1.28197e+06	203.945	47.2188	292.354	11	12	7	829	0	0	0	0	0	0	9437195	26	109	194	0.23	0.63	0.14	255
140	0.75	365	0.998	2020-11-01	5	Ideal test, annual testing, with shielding	467	1.41394	3.3444	6.97186	51365.4	2.07698e+06	0.996766	7.36022e+06	0.220084	2.24351e+06	0.304816	4.24114e+06	0.449407	255	nyc	140	1	0.0353247	0.484274	0.471401	0.0350182	0.591078	0.00465456	2.04508	6\	140	2.19011e+06	2765.81	643.984	3957.33	43	1	0	11383	0	0	0	0	0	1.87335e+06	765.547	177.824	1094.07	26	11	7	3159	0	0	0	0	0	3.7193e+06	1626.54	378.755	2323.77	54	24	15	6717	0	0	0	0	0	334290	232.075	54.2513	332.541	8	3	2	966	0	0	0	0	0	1.28197e+06	203.945	47.2188	292.354	11	12	7	829	0	0	0	0	0	0	9437195	26	109	194	0.23	0.63	0.14	255
140	0.25	30	0.5	2020-11-01	5	Antibodies cant distinguish, monthly testing, with shielding	467	550.821	1282.8	97194.1	74269.4	9.47174e+06	0.63026	-34549.4	1.00366	5.77796e-08	-1.67238e-12	5.95637e+06	0.631159	255	nyc	140	1	0.0353247	0.484274	0.471401	0.0350182	0.591078	0.00465456	2.04508	6\	140	2.19011e+06	2765.81	643.984	3957.33	43	1	0	11383	0	0	0	0	0	1.87335e+06	765.547	177.824	1094.07	26	11	7	3159	0	0	0	0	0	3.7193e+06	1626.54	378.755	2323.77	54	24	15	6717	0	0	0	0	0	334290	232.075	54.2513	332.541	8	3	2	966	0	0	0	0	0	1.28197e+06	203.945	47.2188	292.354	11	12	7	829	0	0	0	0	0	0	9437195	26	109	194	0.23	0.63	0.14	255
140	0.5	30	0.96	2020-11-01	5	Suboptimal test, monthly testing, with shielding	467	7.96054	19.817	674.675	46416.6	6.40064e+06	0.611625	3.03656e+06	0.678235	254.456	8.37975e-05	3.84932e+06	0.407888	255	nyc	140	1	0.0353247	0.484274	0.471401	0.0350182	0.591078	0.00465456	2.04508	6\	140	2.19011e+06	2765.81	643.984	3957.33	43	1	0	11383	0	0	0	0	0	1.87335e+06	765.547	177.824	1094.07	26	11	7	3159	0	0	0	0	0	3.7193e+06	1626.54	378.755	2323.77	54	24	15	6717	0	0	0	0	0	334290	232.075	54.2513	332.541	8	3	2	966	0	0	0	0	0	1.28197e+06	203.945	47.2188	292.354	11	12	7	829	0	0	0	0	0	0	9437195	26	109	194	0.23	0.63	0.14	255
140	0.625	30	0.998	2020-11-01	5	Ideal test, monthly testing, with shielding	467	0.133586	0.327598	21.1312	45983.3	4.00368e+06	0.968861	5.43351e+06	0.424245	176.836	3.25453e-05	3.8131e+06	0.40405	255	nyc	140	1	0.0353247	0.484274	0.471401	0.0350182	0.591078	0.00465456	2.04508	6\	140	2.19011e+06	2765.81	643.984	3957.33	43	1	0	11383	0	0	0	0	0	1.87335e+06	765.547	177.824	1094.07	26	11	7	3159	0	0	0	0	0	3.7193e+06	1626.54	378.755	2323.77	54	24	15	6717	0	0	0	0	0	334290	232.075	54.2513	332.541	8	3	2	966	0	0	0	0	0	1.28197e+06	203.945	47.2188	292.354	11	12	7	829	0	0	0	0	0	0	9437195	26	109	194	0.23	0.63	0.14	255
141	0.125	0	0.5	2020-11-01	5	No testing	467	44.6112	106.129	0	54805.3	0	NA	9437195	0	4.82836e+06	0.511631	4.74649e+06	0.502955	255	nyc	141	1	0.034082	0.383926	0.445728	0.290485	0.116225	0.241966	2.06475	7\	141	2.18837e+06	3419.13	796.1	4892.11	43	1	0	11383	0	0	0	0	0	1.87287e+06	946.378	219.828	1352.5	26	11	7	3159	0	0	0	0	0	3.71827e+06	2010.74	468.221	2872.67	54	24	15	6717	0	0	0	0	0	334144	286.894	67.0662	411.091	8	3	2	966	0	0	0	0	0	1.28184e+06	252.119	58.3724	361.412	11	12	7	829	0	0	0	0	0	0	9437195	26	109	194	0.23	0.63	0.14	255
141	0.375	30	0.96	2020-11-01	1	Suboptimal test, monthly testing, no shielding	467	86.3008	206.998	4282.63	55555.4	7.22298e+06	0.676343	2.21421e+06	0.765374	1702.16	0.000768744	4.8098e+06	0.509665	255	nyc	141	1	0.034082	0.383926	0.445728	0.290485	0.116225	0.241966	2.06475	7\	141	2.18837e+06	3419.13	796.1	4892.11	43	1	0	11383	0	0	0	0	0	1.87287e+06	946.378	219.828	1352.5	26	11	7	3159	0	0	0	0	0	3.71827e+06	2010.74	468.221	2872.67	54	24	15	6717	0	0	0	0	0	334144	286.894	67.0662	411.091	8	3	2	966	0	0	0	0	0	1.28184e+06	252.119	58.3724	361.412	11	12	7	829	0	0	0	0	0	0	9437195	26	109	194	0.23	0.63	0.14	255
141	0.75	365	0.998	2020-11-01	5	Ideal test, annual testing, with shielding	467	0.40123	0.914026	5.22072	51156.9	2.19719e+06	0.997038	7.24001e+06	0.232822	2.34275e+06	0.323584	4.45346e+06	0.471905	255	nyc	141	1	0.034082	0.383926	0.445728	0.290485	0.116225	0.241966	2.06475	7\	141	2.18837e+06	3419.13	796.1	4892.11	43	1	0	11383	0	0	0	0	0	1.87287e+06	946.378	219.828	1352.5	26	11	7	3159	0	0	0	0	0	3.71827e+06	2010.74	468.221	2872.67	54	24	15	6717	0	0	0	0	0	334144	286.894	67.0662	411.091	8	3	2	966	0	0	0	0	0	1.28184e+06	252.119	58.3724	361.412	11	12	7	829	0	0	0	0	0	0	9437195	26	109	194	0.23	0.63	0.14	255
141	0.25	30	0.5	2020-11-01	5	Antibodies cant distinguish, monthly testing, with shielding	467	516.56	1225.36	53591.6	62013.8	9.49277e+06	0.564608	-55573.1	1.00589	4.20436e-08	-7.56546e-13	5.32798e+06	0.564572	255	nyc	141	1	0.034082	0.383926	0.445728	0.290485	0.116225	0.241966	2.06475	7\	141	2.18837e+06	3419.13	796.1	4892.11	43	1	0	11383	0	0	0	0	0	1.87287e+06	946.378	219.828	1352.5	26	11	7	3159	0	0	0	0	0	3.71827e+06	2010.74	468.221	2872.67	54	24	15	6717	0	0	0	0	0	334144	286.894	67.0662	411.091	8	3	2	966	0	0	0	0	0	1.28184e+06	252.119	58.3724	361.412	11	12	7	829	0	0	0	0	0	0	9437195	26	109	194	0.23	0.63	0.14	255
141	0.5	30	0.96	2020-11-01	5	Suboptimal test, monthly testing, with shielding	467	1.69528	4.13541	438.756	46327.4	6.61741e+06	0.624879	2.81978e+06	0.701205	62.9143	2.23117e-05	4.06108e+06	0.430328	255	nyc	141	1	0.034082	0.383926	0.445728	0.290485	0.116225	0.241966	2.06475	7\	141	2.18837e+06	3419.13	796.1	4892.11	43	1	0	11383	0	0	0	0	0	1.87287e+06	946.378	219.828	1352.5	26	11	7	3159	0	0	0	0	0	3.71827e+06	2010.74	468.221	2872.67	54	24	15	6717	0	0	0	0	0	334144	286.894	67.0662	411.091	8	3	2	966	0	0	0	0	0	1.28184e+06	252.119	58.3724	361.412	11	12	7	829	0	0	0	0	0	0	9437195	26	109	194	0.23	0.63	0.14	255
141	0.625	30	0.998	2020-11-01	5	Ideal test, monthly testing, with shielding	467	0.0279088	0.0660779	15.678	46038.6	4.23496e+06	0.970645	5.20224e+06	0.448752	108.168	2.07927e-05	4.03663e+06	0.427737	255	nyc	141	1	0.034082	0.383926	0.445728	0.290485	0.116225	0.241966	2.06475	7\	141	2.18837e+06	3419.13	796.1	4892.11	43	1	0	11383	0	0	0	0	0	1.87287e+06	946.378	219.828	1352.5	26	11	7	3159	0	0	0	0	0	3.71827e+06	2010.74	468.221	2872.67	54	24	15	6717	0	0	0	0	0	334144	286.894	67.0662	411.091	8	3	2	966	0	0	0	0	0	1.28184e+06	252.119	58.3724	361.412	11	12	7	829	0	0	0	0	0	0	9437195	26	109	194	0.23	0.63	0.14	255
142	0.25	30	0.5	2020-11-01	5	Antibodies cant distinguish, monthly testing, with shielding	467	1376.29	3104.37	177812	77292.3	9.4273e+06	0.6556	9899.78	0.998951	2.22336e-08	2.24587e-12	6.23385e+06	0.660561	255	nyc	142	1	0.0353263	0.808217	0.471215	0.174929	0.167616	0.0367334	2.06475	7\	142	2.18988e+06	2854.13	664.546	4083.69	43	1	0	11383	0	0	0	0	0	1.87329e+06	789.991	183.502	1129	26	11	7	3159	0	0	0	0	0	3.71916e+06	1678.47	390.848	2397.96	54	24	15	6717	0	0	0	0	0	334270	239.485	55.9836	343.159	8	3	2	966	0	0	0	0	0	1.28195e+06	210.457	48.7265	301.689	11	12	7	829	0	0	0	0	0	0	9437195	26	109	194	0.23	0.63	0.14	255
142	0.125	0	0.5	2020-11-01	5	No testing	467	184.608	476.827	0	26767	0	NA	9437195	0	2.37546e+06	0.251712	2.33695e+06	0.247632	255	nyc	142	1	0.0353263	0.808217	0.471215	0.174929	0.167616	0.0367334	2.06475	7\	142	2.18988e+06	2854.13	664.546	4083.69	43	1	0	11383	0	0	0	0	0	1.87329e+06	789.991	183.502	1129	26	11	7	3159	0	0	0	0	0	3.71916e+06	1678.47	390.848	2397.96	54	24	15	6717	0	0	0	0	0	334270	239.485	55.9836	343.159	8	3	2	966	0	0	0	0	0	1.28195e+06	210.457	48.7265	301.689	11	12	7	829	0	0	0	0	0	0	9437195	26	109	194	0.23	0.63	0.14	255
142	0.5	30	0.96	2020-11-01	5	Suboptimal test, monthly testing, with shielding	467	65.8439	171.495	595.29	24858.5	4.75336e+06	0.461791	4.68384e+06	0.503683	3216.72	0.00068677	2.15604e+06	0.228462	255	nyc	142	1	0.0353263	0.808217	0.471215	0.174929	0.167616	0.0367334	2.06475	7\	142	2.18988e+06	2854.13	664.546	4083.69	43	1	0	11383	0	0	0	0	0	1.87329e+06	789.991	183.502	1129	26	11	7	3159	0	0	0	0	0	3.71916e+06	1678.47	390.848	2397.96	54	24	15	6717	0	0	0	0	0	334270	239.485	55.9836	343.159	8	3	2	966	0	0	0	0	0	1.28195e+06	210.457	48.7265	301.689	11	12	7	829	0	0	0	0	0	0	9437195	26	109	194	0.23	0.63	0.14	255
142	0.625	30	0.998	2020-11-01	5	Ideal test, monthly testing, with shielding	467	1.12656	2.93762	6.84735	24467.6	2.28907e+06	0.943844	7.14812e+06	0.242559	644.394	9.01487e-05	2.1145e+06	0.22406	255	nyc	142	1	0.0353263	0.808217	0.471215	0.174929	0.167616	0.0367334	2.06475	7\	142	2.18988e+06	2854.13	664.546	4083.69	43	1	0	11383	0	0	0	0	0	1.87329e+06	789.991	183.502	1129	26	11	7	3159	0	0	0	0	0	3.71916e+06	1678.47	390.848	2397.96	54	24	15	6717	0	0	0	0	0	334270	239.485	55.9836	343.159	8	3	2	966	0	0	0	0	0	1.28195e+06	210.457	48.7265	301.689	11	12	7	829	0	0	0	0	0	0	9437195	26	109	194	0.23	0.63	0.14	255
142	0.375	30	0.96	2020-11-01	1	Suboptimal test, monthly testing, no shielding	467	842.794	2179.61	5762.73	29333.9	4.99517e+06	0.517256	4.44202e+06	0.529307	37400.5	0.0084197	2.62896e+06	0.278574	255	nyc	142	1	0.0353263	0.808217	0.471215	0.174929	0.167616	0.0367334	2.06475	7\	142	2.18988e+06	2854.13	664.546	4083.69	43	1	0	11383	0	0	0	0	0	1.87329e+06	789.991	183.502	1129	26	11	7	3159	0	0	0	0	0	3.71916e+06	1678.47	390.848	2397.96	54	24	15	6717	0	0	0	0	0	334270	239.485	55.9836	343.159	8	3	2	966	0	0	0	0	0	1.28195e+06	210.457	48.7265	301.689	11	12	7	829	0	0	0	0	0	0	9437195	26	109	194	0.23	0.63	0.14	255
142	0.75	365	0.998	2020-11-01	5	Ideal test, annual testing, with shielding	467	38.4998	99.1522	3.60152	25699.9	1.03524e+06	0.991496	8.40196e+06	0.109697	1.24833e+06	0.148576	2.22835e+06	0.236124	255	nyc	142	1	0.0353263	0.808217	0.471215	0.174929	0.167616	0.0367334	2.06475	7\	142	2.18988e+06	2854.13	664.546	4083.69	43	1	0	11383	0	0	0	0	0	1.87329e+06	789.991	183.502	1129	26	11	7	3159	0	0	0	0	0	3.71916e+06	1678.47	390.848	2397.96	54	24	15	6717	0	0	0	0	0	334270	239.485	55.9836	343.159	8	3	2	966	0	0	0	0	0	1.28195e+06	210.457	48.7265	301.689	11	12	7	829	0	0	0	0	0	0	9437195	26	109	194	0.23	0.63	0.14	255
143	0.25	30	0.5	2020-11-01	5	Antibodies cant distinguish, monthly testing, with shielding	467	529.51	1219.64	118921	74820.7	9.46561e+06	0.624829	-28412.6	1.00301	8.37124e-08	-2.94631e-12	5.90489e+06	0.625704	255	nyc	143	1	0.0347069	0.52865	0.479832	0.21015	0.103861	0.0565262	2.06475	7\	143	2.18973e+06	2908.62	677.233	4161.66	43	1	0	11383	0	0	0	0	0	1.87325e+06	805.073	187.005	1150.56	26	11	7	3159	0	0	0	0	0	3.71907e+06	1710.52	398.31	2443.74	54	24	15	6717	0	0	0	0	0	334258	244.058	57.0524	349.71	8	3	2	966	0	0	0	0	0	1.28194e+06	214.475	49.6567	307.449	11	12	7	829	0	0	0	0	0	0	9437195	26	109	194	0.23	0.63	0.14	255
143	0.375	30	0.96	2020-11-01	1	Suboptimal test, monthly testing, no shielding	467	317.939	771.276	8876.12	54045.9	6.74818e+06	0.66721	2.68902e+06	0.715062	7678.23	0.0028554	4.44643e+06	0.47116	255	nyc	143	1	0.0347069	0.52865	0.479832	0.21015	0.103861	0.0565262	2.06475	7\	143	2.18973e+06	2908.62	677.233	4161.66	43	1	0	11383	0	0	0	0	0	1.87325e+06	805.073	187.005	1150.56	26	11	7	3159	0	0	0	0	0	3.71907e+06	1710.52	398.31	2443.74	54	24	15	6717	0	0	0	0	0	334258	244.058	57.0524	349.71	8	3	2	966	0	0	0	0	0	1.28194e+06	214.475	49.6567	307.449	11	12	7	829	0	0	0	0	0	0	9437195	26	109	194	0.23	0.63	0.14	255
143	0.125	0	0.5	2020-11-01	5	No testing	467	146.917	354.198	0	51746.9	0	NA	9437195	0	4.3356e+06	0.459416	4.2589e+06	0.451289	255	nyc	143	1	0.0347069	0.52865	0.479832	0.21015	0.103861	0.0565262	2.06475	7\	143	2.18973e+06	2908.62	677.233	4161.66	43	1	0	11383	0	0	0	0	0	1.87325e+06	805.073	187.005	1150.56	26	11	7	3159	0	0	0	0	0	3.71907e+06	1710.52	398.31	2443.74	54	24	15	6717	0	0	0	0	0	334258	244.058	57.0524	349.71	8	3	2	966	0	0	0	0	0	1.28194e+06	214.475	49.6567	307.449	11	12	7	829	0	0	0	0	0	0	9437195	26	109	194	0.23	0.63	0.14	255
143	0.625	30	0.998	2020-11-01	5	Ideal test, monthly testing, with shielding	467	0.329566	0.811377	25.533	39161.6	3.46624e+06	0.963757	5.97095e+06	0.367296	300.803	5.03777e-05	3.27305e+06	0.346825	255	nyc	143	1	0.0347069	0.52865	0.479832	0.21015	0.103861	0.0565262	2.06475	7\	143	2.18973e+06	2908.62	677.233	4161.66	43	1	0	11383	0	0	0	0	0	1.87325e+06	805.073	187.005	1150.56	26	11	7	3159	0	0	0	0	0	3.71907e+06	1710.52	398.31	2443.74	54	24	15	6717	0	0	0	0	0	334258	244.058	57.0524	349.71	8	3	2	966	0	0	0	0	0	1.28194e+06	214.475	49.6567	307.449	11	12	7	829	0	0	0	0	0	0	9437195	26	109	194	0.23	0.63	0.14	255
143	0.5	30	0.96	2020-11-01	5	Suboptimal test, monthly testing, with shielding	467	21.0978	52.7629	950.736	39839	5.89572e+06	0.575983	3.54148e+06	0.624732	791.834	0.000223589	3.32973e+06	0.352831	255	nyc	143	1	0.0347069	0.52865	0.479832	0.21015	0.103861	0.0565262	2.06475	7\	143	2.18973e+06	2908.62	677.233	4161.66	43	1	0	11383	0	0	0	0	0	1.87325e+06	805.073	187.005	1150.56	26	11	7	3159	0	0	0	0	0	3.71907e+06	1710.52	398.31	2443.74	54	24	15	6717	0	0	0	0	0	334258	244.058	57.0524	349.71	8	3	2	966	0	0	0	0	0	1.28194e+06	214.475	49.6567	307.449	11	12	7	829	0	0	0	0	0	0	9437195	26	109	194	0.23	0.63	0.14	255
143	0.75	365	0.998	2020-11-01	5	Ideal test, annual testing, with shielding	467	5.14893	12.1201	9.87474	46217.9	1.83478e+06	0.996108	7.60241e+06	0.19442	2.07734e+06	0.273248	3.82829e+06	0.40566	255	nyc	143	1	0.0347069	0.52865	0.479832	0.21015	0.103861	0.0565262	2.06475	7\	143	2.18973e+06	2908.62	677.233	4161.66	43	1	0	11383	0	0	0	0	0	1.87325e+06	805.073	187.005	1150.56	26	11	7	3159	0	0	0	0	0	3.71907e+06	1710.52	398.31	2443.74	54	24	15	6717	0	0	0	0	0	334258	244.058	57.0524	349.71	8	3	2	966	0	0	0	0	0	1.28194e+06	214.475	49.6567	307.449	11	12	7	829	0	0	0	0	0	0	9437195	26	109	194	0.23	0.63	0.14	255
144	0.625	30	0.998	2020-11-01	5	Ideal test, monthly testing, with shielding	467	0.000297153	0.000641073	6.27451	75415.6	6.04515e+06	0.97998	3.39204e+06	0.640567	30.756	9.06711e-06	5.82211e+06	0.616932	255	nyc	144	1	0.0348588	0.113245	0.484081	0.0817996	0.377566	0.0600728	2.06475	7\	144	2.18971e+06	2918.38	679.507	4175.63	43	1	0	11383	0	0	0	0	0	1.87324e+06	807.775	187.633	1154.42	26	11	7	3159	0	0	0	0	0	3.71906e+06	1716.26	399.647	2451.95	54	24	15	6717	0	0	0	0	0	334256	244.877	57.2439	350.884	8	3	2	966	0	0	0	0	0	1.28194e+06	215.195	49.8234	308.481	11	12	7	829	0	0	0	0	0	0	9437195	26	109	194	0.23	0.63	0.14	255
144	0.375	30	0.96	2020-11-01	1	Suboptimal test, monthly testing, no shielding	467	1.49608	3.44911	796.553	78168.1	8.494e+06	0.72013	943198	0.900055	14.1817	1.50358e-05	6.01294e+06	0.637154	255	nyc	144	1	0.0348588	0.113245	0.484081	0.0817996	0.377566	0.0600728	2.06475	7\	144	2.18971e+06	2918.38	679.507	4175.63	43	1	0	11383	0	0	0	0	0	1.87324e+06	807.775	187.633	1154.42	26	11	7	3159	0	0	0	0	0	3.71906e+06	1716.26	399.647	2451.95	54	24	15	6717	0	0	0	0	0	334256	244.877	57.2439	350.884	8	3	2	966	0	0	0	0	0	1.28194e+06	215.195	49.8234	308.481	11	12	7	829	0	0	0	0	0	0	9437195	26	109	194	0.23	0.63	0.14	255
144	0.75	365	0.998	2020-11-01	5	Ideal test, annual testing, with shielding	467	0.0023773	0.00499884	1.36486	77268.9	3.09763e+06	0.998456	6.33956e+06	0.328236	2.96188e+06	0.467206	5.95102e+06	0.630592	255	nyc	144	1	0.0348588	0.113245	0.484081	0.0817996	0.377566	0.0600728	2.06475	7\	144	2.18971e+06	2918.38	679.507	4175.63	43	1	0	11383	0	0	0	0	0	1.87324e+06	807.775	187.633	1154.42	26	11	7	3159	0	0	0	0	0	3.71906e+06	1716.26	399.647	2451.95	54	24	15	6717	0	0	0	0	0	334256	244.877	57.2439	350.884	8	3	2	966	0	0	0	0	0	1.28194e+06	215.195	49.8234	308.481	11	12	7	829	0	0	0	0	0	0	9437195	26	109	194	0.23	0.63	0.14	255
144	0.125	0	0.5	2020-11-01	5	No testing	467	0.880456	2.01043	0	78124	0	NA	9437195	0	6.11426e+06	0.64789	6.00982e+06	0.636823	255	nyc	144	1	0.0348588	0.113245	0.484081	0.0817996	0.377566	0.0600728	2.06475	7\	144	2.18971e+06	2918.38	679.507	4175.63	43	1	0	11383	0	0	0	0	0	1.87324e+06	807.775	187.633	1154.42	26	11	7	3159	0	0	0	0	0	3.71906e+06	1716.26	399.647	2451.95	54	24	15	6717	0	0	0	0	0	334256	244.877	57.2439	350.884	8	3	2	966	0	0	0	0	0	1.28194e+06	215.195	49.8234	308.481	11	12	7	829	0	0	0	0	0	0	9437195	26	109	194	0.23	0.63	0.14	255
144	0.5	30	0.96	2020-11-01	5	Suboptimal test, monthly testing, with shielding	467	0.0150794	0.0348006	143.561	75480	8.34554e+06	0.710408	1.09165e+06	0.884325	2.60173	2.3833e-06	5.82673e+06	0.617422	255	nyc	144	1	0.0348588	0.113245	0.484081	0.0817996	0.377566	0.0600728	2.06475	7\	144	2.18971e+06	2918.38	679.507	4175.63	43	1	0	11383	0	0	0	0	0	1.87324e+06	807.775	187.633	1154.42	26	11	7	3159	0	0	0	0	0	3.71906e+06	1716.26	399.647	2451.95	54	24	15	6717	0	0	0	0	0	334256	244.877	57.2439	350.884	8	3	2	966	0	0	0	0	0	1.28194e+06	215.195	49.8234	308.481	11	12	7	829	0	0	0	0	0	0	9437195	26	109	194	0.23	0.63	0.14	255
144	0.25	30	0.5	2020-11-01	5	Antibodies cant distinguish, monthly testing, with shielding	467	6.12001	14.2467	5335.86	76859.1	9.5373e+06	0.631462	-100104	1.01061	8.48804e-09	-8.47918e-14	5.92257e+06	0.627578	255	nyc	144	1	0.0348588	0.113245	0.484081	0.0817996	0.377566	0.0600728	2.06475	7\	144	2.18971e+06	2918.38	679.507	4175.63	43	1	0	11383	0	0	0	0	0	1.87324e+06	807.775	187.633	1154.42	26	11	7	3159	0	0	0	0	0	3.71906e+06	1716.26	399.647	2451.95	54	24	15	6717	0	0	0	0	0	334256	244.877	57.2439	350.884	8	3	2	966	0	0	0	0	0	1.28194e+06	215.195	49.8234	308.481	11	12	7	829	0	0	0	0	0	0	9437195	26	109	194	0.23	0.63	0.14	255
145	0.75	365	0.998	2020-11-01	5	Ideal test, annual testing, with shielding	467	7.65243	18.2179	9.64745	42723.6	1.7507e+06	0.995836	7.68649e+06	0.185511	2.00905e+06	0.261374	3.68246e+06	0.390207	255	nyc	145	1	0.0351478	0.55895	0.461784	0.185024	0.18728	0.0278957	2.06475	7\	145	2.18994e+06	2829.8	658.881	4048.88	43	1	0	11383	0	0	0	0	0	1.87331e+06	783.256	181.938	1119.38	26	11	7	3159	0	0	0	0	0	3.7192e+06	1664.16	387.517	2377.52	54	24	15	6717	0	0	0	0	0	334276	237.444	55.5064	340.233	8	3	2	966	0	0	0	0	0	1.28195e+06	208.663	48.3111	299.118	11	12	7	829	0	0	0	0	0	0	9437195	26	109	194	0.23	0.63	0.14	255
145	0.5	30	0.96	2020-11-01	5	Suboptimal test, monthly testing, with shielding	467	28.015	70.4511	957.729	37006.9	5.77635e+06	0.566564	3.66084e+06	0.612084	1120.3	0.000306022	3.21327e+06	0.34049	255	nyc	145	1	0.0351478	0.55895	0.461784	0.185024	0.18728	0.0278957	2.06475	7\	145	2.18994e+06	2829.8	658.881	4048.88	43	1	0	11383	0	0	0	0	0	1.87331e+06	783.256	181.938	1119.38	26	11	7	3159	0	0	0	0	0	3.7192e+06	1664.16	387.517	2377.52	54	24	15	6717	0	0	0	0	0	334276	237.444	55.5064	340.233	8	3	2	966	0	0	0	0	0	1.28195e+06	208.663	48.3111	299.118	11	12	7	829	0	0	0	0	0	0	9437195	26	109	194	0.23	0.63	0.14	255
145	0.25	30	0.5	2020-11-01	5	Antibodies cant distinguish, monthly testing, with shielding	467	494.809	1134.68	123913	73461	9.45854e+06	0.635385	-21347.3	1.00226	8.06274e-08	-3.77694e-12	6.00633e+06	0.636453	255	nyc	145	1	0.0351478	0.55895	0.461784	0.185024	0.18728	0.0278957	2.06475	7\	145	2.18994e+06	2829.8	658.881	4048.88	43	1	0	11383	0	0	0	0	0	1.87331e+06	783.256	181.938	1119.38	26	11	7	3159	0	0	0	0	0	3.7192e+06	1664.16	387.517	2377.52	54	24	15	6717	0	0	0	0	0	334276	237.444	55.5064	340.233	8	3	2	966	0	0	0	0	0	1.28195e+06	208.663	48.3111	299.118	11	12	7	829	0	0	0	0	0	0	9437195	26	109	194	0.23	0.63	0.14	255
145	0.375	30	0.96	2020-11-01	1	Suboptimal test, monthly testing, no shielding	467	392.988	958.477	9157.94	50569.2	6.61504e+06	0.662338	2.82216e+06	0.700954	10500.9	0.00372088	4.33966e+06	0.459846	255	nyc	145	1	0.0351478	0.55895	0.461784	0.185024	0.18728	0.0278957	2.06475	7\	145	2.18994e+06	2829.8	658.881	4048.88	43	1	0	11383	0	0	0	0	0	1.87331e+06	783.256	181.938	1119.38	26	11	7	3159	0	0	0	0	0	3.7192e+06	1664.16	387.517	2377.52	54	24	15	6717	0	0	0	0	0	334276	237.444	55.5064	340.233	8	3	2	966	0	0	0	0	0	1.28195e+06	208.663	48.3111	299.118	11	12	7	829	0	0	0	0	0	0	9437195	26	109	194	0.23	0.63	0.14	255
145	0.125	0	0.5	2020-11-01	5	No testing	467	174.509	423.437	0	47967.5	0	NA	9437195	0	4.18262e+06	0.443206	4.11453e+06	0.435991	255	nyc	145	1	0.0351478	0.55895	0.461784	0.185024	0.18728	0.0278957	2.06475	7\	145	2.18994e+06	2829.8	658.881	4048.88	43	1	0	11383	0	0	0	0	0	1.87331e+06	783.256	181.938	1119.38	26	11	7	3159	0	0	0	0	0	3.7192e+06	1664.16	387.517	2377.52	54	24	15	6717	0	0	0	0	0	334276	237.444	55.5064	340.233	8	3	2	966	0	0	0	0	0	1.28195e+06	208.663	48.3111	299.118	11	12	7	829	0	0	0	0	0	0	9437195	26	109	194	0.23	0.63	0.14	255
145	0.625	30	0.998	2020-11-01	5	Ideal test, monthly testing, with shielding	467	0.431518	1.07231	23.7503	36315.6	3.33946e+06	0.962297	6.09773e+06	0.353862	351.948	5.77178e-05	3.15195e+06	0.333992	255	nyc	145	1	0.0351478	0.55895	0.461784	0.185024	0.18728	0.0278957	2.06475	7\	145	2.18994e+06	2829.8	658.881	4048.88	43	1	0	11383	0	0	0	0	0	1.87331e+06	783.256	181.938	1119.38	26	11	7	3159	0	0	0	0	0	3.7192e+06	1664.16	387.517	2377.52	54	24	15	6717	0	0	0	0	0	334276	237.444	55.5064	340.233	8	3	2	966	0	0	0	0	0	1.28195e+06	208.663	48.3111	299.118	11	12	7	829	0	0	0	0	0	0	9437195	26	109	194	0.23	0.63	0.14	255
146	0.25	30	0.5	2020-11-01	5	Antibodies cant distinguish, monthly testing, with shielding	467	324.242	769.359	42085	65227.3	9.50071e+06	0.576713	-63511.1	1.00673	3.78079e-08	-5.95296e-13	5.43033e+06	0.575418	255	nyc	146	1	0.034315	0.326463	0.457809	0.112456	0.40431	0.160835	2.06475	7\	146	2.18897e+06	3195.78	744.096	4572.53	43	1	0	11383	0	0	0	0	0	1.87304e+06	884.557	205.468	1264.15	26	11	7	3159	0	0	0	0	0	3.71862e+06	1879.39	437.635	2685.01	54	24	15	6717	0	0	0	0	0	334194	268.153	62.6851	384.237	8	3	2	966	0	0	0	0	0	1.28188e+06	235.65	54.5593	337.803	11	12	7	829	0	0	0	0	0	0	9437195	26	109	194	0.23	0.63	0.14	255
146	0.75	365	0.998	2020-11-01	5	Ideal test, annual testing, with shielding	467	0.127574	0.286616	4.77308	57948.1	2.44164e+06	0.997522	6.99555e+06	0.258725	2.51402e+06	0.359374	4.86611e+06	0.515631	255	nyc	146	1	0.034315	0.326463	0.457809	0.112456	0.40431	0.160835	2.06475	7\	146	2.18897e+06	3195.78	744.096	4572.53	43	1	0	11383	0	0	0	0	0	1.87304e+06	884.557	205.468	1264.15	26	11	7	3159	0	0	0	0	0	3.71862e+06	1879.39	437.635	2685.01	54	24	15	6717	0	0	0	0	0	334194	268.153	62.6851	384.237	8	3	2	966	0	0	0	0	0	1.28188e+06	235.65	54.5593	337.803	11	12	7	829	0	0	0	0	0	0	9437195	26	109	194	0.23	0.63	0.14	255
146	0.125	0	0.5	2020-11-01	5	No testing	467	17.8866	42.1237	0	60960.8	0	NA	9437195	0	5.18261e+06	0.549168	5.09668e+06	0.540063	255	nyc	146	1	0.034315	0.326463	0.457809	0.112456	0.40431	0.160835	2.06475	7\	146	2.18897e+06	3195.78	744.096	4572.53	43	1	0	11383	0	0	0	0	0	1.87304e+06	884.557	205.468	1264.15	26	11	7	3159	0	0	0	0	0	3.71862e+06	1879.39	437.635	2685.01	54	24	15	6717	0	0	0	0	0	334194	268.153	62.6851	384.237	8	3	2	966	0	0	0	0	0	1.28188e+06	235.65	54.5593	337.803	11	12	7	829	0	0	0	0	0	0	9437195	26	109	194	0.23	0.63	0.14	255
146	0.375	30	0.96	2020-11-01	1	Suboptimal test, monthly testing, no shielding	467	37.8914	90.2296	3391.05	61500.3	7.57391e+06	0.689499	1.86329e+06	0.802559	584.803	0.000313855	5.13991e+06	0.544644	255	nyc	146	1	0.034315	0.326463	0.457809	0.112456	0.40431	0.160835	2.06475	7\	146	2.18897e+06	3195.78	744.096	4572.53	43	1	0	11383	0	0	0	0	0	1.87304e+06	884.557	205.468	1264.15	26	11	7	3159	0	0	0	0	0	3.71862e+06	1879.39	437.635	2685.01	54	24	15	6717	0	0	0	0	0	334194	268.153	62.6851	384.237	8	3	2	966	0	0	0	0	0	1.28188e+06	235.65	54.5593	337.803	11	12	7	829	0	0	0	0	0	0	9437195	26	109	194	0.23	0.63	0.14	255
146	0.625	30	0.998	2020-11-01	5	Ideal test, monthly testing, with shielding	467	0.0142894	0.0333457	17.0247	52990.6	4.6803e+06	0.973634	4.75689e+06	0.495942	85.8681	1.80513e-05	4.47902e+06	0.474613	255	nyc	146	1	0.034315	0.326463	0.457809	0.112456	0.40431	0.160835	2.06475	7\	146	2.18897e+06	3195.78	744.096	4572.53	43	1	0	11383	0	0	0	0	0	1.87304e+06	884.557	205.468	1264.15	26	11	7	3159	0	0	0	0	0	3.71862e+06	1879.39	437.635	2685.01	54	24	15	6717	0	0	0	0	0	334194	268.153	62.6851	384.237	8	3	2	966	0	0	0	0	0	1.28188e+06	235.65	54.5593	337.803	11	12	7	829	0	0	0	0	0	0	9437195	26	109	194	0.23	0.63	0.14	255
146	0.5	30	0.96	2020-11-01	5	Suboptimal test, monthly testing, with shielding	467	0.798341	1.92851	443.448	53250.7	7.04282e+06	0.650021	2.39438e+06	0.746283	28.8231	1.20378e-05	4.50009e+06	0.476846	255	nyc	146	1	0.034315	0.326463	0.457809	0.112456	0.40431	0.160835	2.06475	7\	146	2.18897e+06	3195.78	744.096	4572.53	43	1	0	11383	0	0	0	0	0	1.87304e+06	884.557	205.468	1264.15	26	11	7	3159	0	0	0	0	0	3.71862e+06	1879.39	437.635	2685.01	54	24	15	6717	0	0	0	0	0	334194	268.153	62.6851	384.237	8	3	2	966	0	0	0	0	0	1.28188e+06	235.65	54.5593	337.803	11	12	7	829	0	0	0	0	0	0	9437195	26	109	194	0.23	0.63	0.14	255
147	0.25	30	0.5	2020-11-01	5	Antibodies cant distinguish, monthly testing, with shielding	467	1804.48	4054.59	189285	77966.6	9.41622e+06	0.667739	20973.3	0.997778	1.22108e-08	5.82208e-13	6.36416e+06	0.67437	255	nyc	147	1	0.0350482	0.862633	0.466598	0.103522	0.296437	0.0540505	2.06475	7\	147	2.18975e+06	2901.8	675.646	4151.9	43	1	0	11383	0	0	0	0	0	1.87325e+06	803.186	186.567	1147.86	26	11	7	3159	0	0	0	0	0	3.71908e+06	1706.51	397.377	2438.02	54	24	15	6717	0	0	0	0	0	334260	243.486	56.9187	348.891	8	3	2	966	0	0	0	0	0	1.28194e+06	213.972	49.5404	306.729	11	12	7	829	0	0	0	0	0	0	9437195	26	109	194	0.23	0.63	0.14	255
147	0.625	30	0.998	2020-11-01	5	Ideal test, monthly testing, with shielding	467	0.954884	2.51508	3.90328	21646.2	2.05243e+06	0.937097	7.38477e+06	0.217483	613.78	8.31144e-05	1.88421e+06	0.199657	255	nyc	147	1	0.0350482	0.862633	0.466598	0.103522	0.296437	0.0540505	2.06475	7\	147	2.18975e+06	2901.8	675.646	4151.9	43	1	0	11383	0	0	0	0	0	1.87325e+06	803.186	186.567	1147.86	26	11	7	3159	0	0	0	0	0	3.71908e+06	1706.51	397.377	2438.02	54	24	15	6717	0	0	0	0	0	334260	243.486	56.9187	348.891	8	3	2	966	0	0	0	0	0	1.28194e+06	213.972	49.5404	306.729	11	12	7	829	0	0	0	0	0	0	9437195	26	109	194	0.23	0.63	0.14	255
147	0.375	30	0.96	2020-11-01	1	Suboptimal test, monthly testing, no shielding	467	418.105	1094.82	2610.35	23662.7	4.61203e+06	0.455815	4.82517e+06	0.488708	19833.8	0.00411049	2.11203e+06	0.223798	255	nyc	147	1	0.0350482	0.862633	0.466598	0.103522	0.296437	0.0540505	2.06475	7\	147	2.18975e+06	2901.8	675.646	4151.9	43	1	0	11383	0	0	0	0	0	1.87325e+06	803.186	186.567	1147.86	26	11	7	3159	0	0	0	0	0	3.71908e+06	1706.51	397.377	2438.02	54	24	15	6717	0	0	0	0	0	334260	243.486	56.9187	348.891	8	3	2	966	0	0	0	0	0	1.28194e+06	213.972	49.5404	306.729	11	12	7	829	0	0	0	0	0	0	9437195	26	109	194	0.23	0.63	0.14	255
147	0.75	365	0.998	2020-11-01	5	Ideal test, annual testing, with shielding	467	18.7627	48.8925	1.60868	22110.2	900010	0.98987	8.53719e+06	0.0953684	1.07679e+06	0.126129	1.92836e+06	0.204336	255	nyc	147	1	0.0350482	0.862633	0.466598	0.103522	0.296437	0.0540505	2.06475	7\	147	2.18975e+06	2901.8	675.646	4151.9	43	1	0	11383	0	0	0	0	0	1.87325e+06	803.186	186.567	1147.86	26	11	7	3159	0	0	0	0	0	3.71908e+06	1706.51	397.377	2438.02	54	24	15	6717	0	0	0	0	0	334260	243.486	56.9187	348.891	8	3	2	966	0	0	0	0	0	1.28194e+06	213.972	49.5404	306.729	11	12	7	829	0	0	0	0	0	0	9437195	26	109	194	0.23	0.63	0.14	255
147	0.5	30	0.96	2020-11-01	5	Suboptimal test, monthly testing, with shielding	467	50.7813	132.954	390.688	21889.3	4.51855e+06	0.43048	4.91865e+06	0.478802	2551.76	0.000518794	1.91159e+06	0.202559	255	nyc	147	1	0.0350482	0.862633	0.466598	0.103522	0.296437	0.0540505	2.06475	7\	147	2.18975e+06	2901.8	675.646	4151.9	43	1	0	11383	0	0	0	0	0	1.87325e+06	803.186	186.567	1147.86	26	11	7	3159	0	0	0	0	0	3.71908e+06	1706.51	397.377	2438.02	54	24	15	6717	0	0	0	0	0	334260	243.486	56.9187	348.891	8	3	2	966	0	0	0	0	0	1.28194e+06	213.972	49.5404	306.729	11	12	7	829	0	0	0	0	0	0	9437195	26	109	194	0.23	0.63	0.14	255
147	0.125	0	0.5	2020-11-01	5	No testing	467	61.7996	160.865	0	22420	0	NA	9437195	0	1.99746e+06	0.211658	1.96061e+06	0.207754	255	nyc	147	1	0.0350482	0.862633	0.466598	0.103522	0.296437	0.0540505	2.06475	7\	147	2.18975e+06	2901.8	675.646	4151.9	43	1	0	11383	0	0	0	0	0	1.87325e+06	803.186	186.567	1147.86	26	11	7	3159	0	0	0	0	0	3.71908e+06	1706.51	397.377	2438.02	54	24	15	6717	0	0	0	0	0	334260	243.486	56.9187	348.891	8	3	2	966	0	0	0	0	0	1.28194e+06	213.972	49.5404	306.729	11	12	7	829	0	0	0	0	0	0	9437195	26	109	194	0.23	0.63	0.14	255
148	0.25	30	0.5	2020-11-01	5	Antibodies cant distinguish, monthly testing, with shielding	467	1026.14	2287.47	193351	82248	9.42142e+06	0.677173	15774.8	0.998328	2.5901e-08	1.64193e-12	6.42544e+06	0.680863	255	nyc	148	1	0.0352966	0.788163	0.481808	0.107881	0.238571	0.0590333	2.06475	7\	148	2.18972e+06	2915.52	678.84	4171.53	43	1	0	11383	0	0	0	0	0	1.87324e+06	806.983	187.449	1153.29	26	11	7	3159	0	0	0	0	0	3.71906e+06	1714.57	399.256	2449.54	54	24	15	6717	0	0	0	0	0	334257	244.637	57.1878	350.54	8	3	2	966	0	0	0	0	0	1.28194e+06	214.984	49.7746	308.179	11	12	7	829	0	0	0	0	0	0	9437195	26	109	194	0.23	0.63	0.14	255
148	0.5	30	0.96	2020-11-01	5	Suboptimal test, monthly testing, with shielding	467	103.22	269.207	803.402	24761.8	4.69396e+06	0.455548	4.74323e+06	0.497389	4838.24	0.00102003	2.10491e+06	0.223044	255	nyc	148	1	0.0352966	0.788163	0.481808	0.107881	0.238571	0.0590333	2.06475	7\	148	2.18972e+06	2915.52	678.84	4171.53	43	1	0	11383	0	0	0	0	0	1.87324e+06	806.983	187.449	1153.29	26	11	7	3159	0	0	0	0	0	3.71906e+06	1714.57	399.256	2449.54	54	24	15	6717	0	0	0	0	0	334257	244.637	57.1878	350.54	8	3	2	966	0	0	0	0	0	1.28194e+06	214.984	49.7746	308.179	11	12	7	829	0	0	0	0	0	0	9437195	26	109	194	0.23	0.63	0.14	255
148	0.75	365	0.998	2020-11-01	5	Ideal test, annual testing, with shielding	467	51.457	132.914	4.27359	25634	1.00564e+06	0.991202	8.43156e+06	0.106561	1.22336e+06	0.145093	2.17568e+06	0.230543	255	nyc	148	1	0.0352966	0.788163	0.481808	0.107881	0.238571	0.0590333	2.06475	7\	148	2.18972e+06	2915.52	678.84	4171.53	43	1	0	11383	0	0	0	0	0	1.87324e+06	806.983	187.449	1153.29	26	11	7	3159	0	0	0	0	0	3.71906e+06	1714.57	399.256	2449.54	54	24	15	6717	0	0	0	0	0	334257	244.637	57.1878	350.54	8	3	2	966	0	0	0	0	0	1.28194e+06	214.984	49.7746	308.179	11	12	7	829	0	0	0	0	0	0	9437195	26	109	194	0.23	0.63	0.14	255
148	0.375	30	0.96	2020-11-01	1	Suboptimal test, monthly testing, no shielding	467	1087.6	2809.86	7065.59	30111.6	4.97108e+06	0.521145	4.46612e+06	0.526754	46973.7	0.0105178	2.66156e+06	0.282029	255	nyc	148	1	0.0352966	0.788163	0.481808	0.107881	0.238571	0.0590333	2.06475	7\	148	2.18972e+06	2915.52	678.84	4171.53	43	1	0	11383	0	0	0	0	0	1.87324e+06	806.983	187.449	1153.29	26	11	7	3159	0	0	0	0	0	3.71906e+06	1714.57	399.256	2449.54	54	24	15	6717	0	0	0	0	0	334257	244.637	57.1878	350.54	8	3	2	966	0	0	0	0	0	1.28194e+06	214.984	49.7746	308.179	11	12	7	829	0	0	0	0	0	0	9437195	26	109	194	0.23	0.63	0.14	255
148	0.625	30	0.998	2020-11-01	5	Ideal test, monthly testing, with shielding	467	1.6526	4.33093	8.02232	24232.9	2.22153e+06	0.942089	7.21566e+06	0.235402	782.53	0.000108449	2.04841e+06	0.217057	255	nyc	148	1	0.0352966	0.788163	0.481808	0.107881	0.238571	0.0590333	2.06475	7\	148	2.18972e+06	2915.52	678.84	4171.53	43	1	0	11383	0	0	0	0	0	1.87324e+06	806.983	187.449	1153.29	26	11	7	3159	0	0	0	0	0	3.71906e+06	1714.57	399.256	2449.54	54	24	15	6717	0	0	0	0	0	334257	244.637	57.1878	350.54	8	3	2	966	0	0	0	0	0	1.28194e+06	214.984	49.7746	308.179	11	12	7	829	0	0	0	0	0	0	9437195	26	109	194	0.23	0.63	0.14	255
148	0.125	0	0.5	2020-11-01	5	No testing	467	227.087	586.477	0	26846.5	0	NA	9437195	0	2.33179e+06	0.247085	2.29679e+06	0.243377	255	nyc	148	1	0.0352966	0.788163	0.481808	0.107881	0.238571	0.0590333	2.06475	7\	148	2.18972e+06	2915.52	678.84	4171.53	43	1	0	11383	0	0	0	0	0	1.87324e+06	806.983	187.449	1153.29	26	11	7	3159	0	0	0	0	0	3.71906e+06	1714.57	399.256	2449.54	54	24	15	6717	0	0	0	0	0	334257	244.637	57.1878	350.54	8	3	2	966	0	0	0	0	0	1.28194e+06	214.984	49.7746	308.179	11	12	7	829	0	0	0	0	0	0	9437195	26	109	194	0.23	0.63	0.14	255
149	0.75	365	0.998	2020-11-01	5	Ideal test, annual testing, with shielding	467	0.0242289	0.0527756	3.42993	70007.9	2.74946e+06	0.998007	6.68774e+06	0.291342	2.72395e+06	0.407305	5.36907e+06	0.568927	255	nyc	149	1	0.0341953	0.248704	0.495467	0.0978139	0.33212	0.120516	2.06475	7\	149	2.18926e+06	3084.78	718.251	4413.71	43	1	0	11383	0	0	0	0	0	1.87312e+06	853.833	198.331	1220.24	26	11	7	3159	0	0	0	0	0	3.7188e+06	1814.12	422.434	2591.75	54	24	15	6717	0	0	0	0	0	334219	258.839	60.5079	370.891	8	3	2	966	0	0	0	0	0	1.2819e+06	227.465	52.6642	326.07	11	12	7	829	0	0	0	0	0	0	9437195	26	109	194	0.23	0.63	0.14	255
149	0.25	30	0.5	2020-11-01	5	Antibodies cant distinguish, monthly testing, with shielding	467	104.802	247.942	21041.2	71905.4	9.52446e+06	0.586436	-87260.8	1.00925	2.42808e-08	-2.78256e-13	5.50257e+06	0.583073	255	nyc	149	1	0.0341953	0.248704	0.495467	0.0978139	0.33212	0.120516	2.06475	7\	149	2.18926e+06	3084.78	718.251	4413.71	43	1	0	11383	0	0	0	0	0	1.87312e+06	853.833	198.331	1220.24	26	11	7	3159	0	0	0	0	0	3.7188e+06	1814.12	422.434	2591.75	54	24	15	6717	0	0	0	0	0	334219	258.839	60.5079	370.891	8	3	2	966	0	0	0	0	0	1.2819e+06	227.465	52.6642	326.07	11	12	7	829	0	0	0	0	0	0	9437195	26	109	194	0.23	0.63	0.14	255
149	0.125	0	0.5	2020-11-01	5	No testing	467	5.54078	12.842	0	72167.9	0	NA	9437195	0	5.61814e+06	0.595318	5.51737e+06	0.584641	255	nyc	149	1	0.0341953	0.248704	0.495467	0.0978139	0.33212	0.120516	2.06475	7\	149	2.18926e+06	3084.78	718.251	4413.71	43	1	0	11383	0	0	0	0	0	1.87312e+06	853.833	198.331	1220.24	26	11	7	3159	0	0	0	0	0	3.7188e+06	1814.12	422.434	2591.75	54	24	15	6717	0	0	0	0	0	334219	258.839	60.5079	370.891	8	3	2	966	0	0	0	0	0	1.2819e+06	227.465	52.6642	326.07	11	12	7	829	0	0	0	0	0	0	9437195	26	109	194	0.23	0.63	0.14	255
149	0.375	30	0.96	2020-11-01	1	Suboptimal test, monthly testing, no shielding	467	11.2602	26.4184	2193.55	72418.4	8.00966e+06	0.703426	1.42753e+06	0.848733	123.129	8.62527e-05	5.53526e+06	0.586537	255	nyc	149	1	0.0341953	0.248704	0.495467	0.0978139	0.33212	0.120516	2.06475	7\	149	2.18926e+06	3084.78	718.251	4413.71	43	1	0	11383	0	0	0	0	0	1.87312e+06	853.833	198.331	1220.24	26	11	7	3159	0	0	0	0	0	3.7188e+06	1814.12	422.434	2591.75	54	24	15	6717	0	0	0	0	0	334219	258.839	60.5079	370.891	8	3	2	966	0	0	0	0	0	1.2819e+06	227.465	52.6642	326.07	11	12	7	829	0	0	0	0	0	0	9437195	26	109	194	0.23	0.63	0.14	255
149	0.625	30	0.998	2020-11-01	5	Ideal test, monthly testing, with shielding	467	0.00323917	0.00729356	14.0478	65932.7	5.30121e+06	0.97693	4.13598e+06	0.561736	56.183	1.35839e-05	5.08425e+06	0.538746	255	nyc	149	1	0.0341953	0.248704	0.495467	0.0978139	0.33212	0.120516	2.06475	7\	149	2.18926e+06	3084.78	718.251	4413.71	43	1	0	11383	0	0	0	0	0	1.87312e+06	853.833	198.331	1220.24	26	11	7	3159	0	0	0	0	0	3.7188e+06	1814.12	422.434	2591.75	54	24	15	6717	0	0	0	0	0	334219	258.839	60.5079	370.891	8	3	2	966	0	0	0	0	0	1.2819e+06	227.465	52.6642	326.07	11	12	7	829	0	0	0	0	0	0	9437195	26	109	194	0.23	0.63	0.14	255
149	0.5	30	0.96	2020-11-01	5	Suboptimal test, monthly testing, with shielding	467	0.16879	0.399312	339.349	66106.2	7.63576e+06	0.679886	1.80143e+06	0.809113	8.68117	4.81904e-06	5.09679e+06	0.540075	255	nyc	149	1	0.0341953	0.248704	0.495467	0.0978139	0.33212	0.120516	2.06475	7\	149	2.18926e+06	3084.78	718.251	4413.71	43	1	0	11383	0	0	0	0	0	1.87312e+06	853.833	198.331	1220.24	26	11	7	3159	0	0	0	0	0	3.7188e+06	1814.12	422.434	2591.75	54	24	15	6717	0	0	0	0	0	334219	258.839	60.5079	370.891	8	3	2	966	0	0	0	0	0	1.2819e+06	227.465	52.6642	326.07	11	12	7	829	0	0	0	0	0	0	9437195	26	109	194	0.23	0.63	0.14	255
150	0.25	30	0.5	2020-11-01	5	Antibodies cant distinguish, monthly testing, with shielding	467	1918.71	4411.25	153363	68808.9	9.43518e+06	0.613466	2017.49	0.999786	2.05953e-08	1.02084e-11	5.85971e+06	0.620917	255	nyc	150	1	0.0348399	0.800623	0.455084	0.267713	0.0440128	0.100903	2.06475	7\	150	2.18941e+06	3030.79	705.679	4336.46	43	1	0	11383	0	0	0	0	0	1.87316e+06	838.888	194.86	1198.88	26	11	7	3159	0	0	0	0	0	3.71888e+06	1782.36	415.041	2546.39	54	24	15	6717	0	0	0	0	0	334231	254.309	59.4488	364.399	8	3	2	966	0	0	0	0	0	1.28191e+06	223.483	51.7425	320.363	11	12	7	829	0	0	0	0	0	0	9437195	26	109	194	0.23	0.63	0.14	255
150	0.125	0	0.5	2020-11-01	5	No testing	467	180.681	465.713	0	26351.7	0	NA	9437195	0	2.43277e+06	0.257785	2.39277e+06	0.253546	255	nyc	150	1	0.0348399	0.800623	0.455084	0.267713	0.0440128	0.100903	2.06475	7\	150	2.18941e+06	3030.79	705.679	4336.46	43	1	0	11383	0	0	0	0	0	1.87316e+06	838.888	194.86	1198.88	26	11	7	3159	0	0	0	0	0	3.71888e+06	1782.36	415.041	2546.39	54	24	15	6717	0	0	0	0	0	334231	254.309	59.4488	364.399	8	3	2	966	0	0	0	0	0	1.28191e+06	223.483	51.7425	320.363	11	12	7	829	0	0	0	0	0	0	9437195	26	109	194	0.23	0.63	0.14	255
150	0.5	30	0.96	2020-11-01	5	Suboptimal test, monthly testing, with shielding	467	39.7431	103.156	445.077	24242	4.78825e+06	0.465267	4.64895e+06	0.50738	2107.61	0.000453352	2.18469e+06	0.231498	255	nyc	150	1	0.0348399	0.800623	0.455084	0.267713	0.0440128	0.100903	2.06475	7\	150	2.18941e+06	3030.79	705.679	4336.46	43	1	0	11383	0	0	0	0	0	1.87316e+06	838.888	194.86	1198.88	26	11	7	3159	0	0	0	0	0	3.71888e+06	1782.36	415.041	2546.39	54	24	15	6717	0	0	0	0	0	334231	254.309	59.4488	364.399	8	3	2	966	0	0	0	0	0	1.28191e+06	223.483	51.7425	320.363	11	12	7	829	0	0	0	0	0	0	9437195	26	109	194	0.23	0.63	0.14	255
150	0.375	30	0.96	2020-11-01	1	Suboptimal test, monthly testing, no shielding	467	680.31	1755.37	5021.09	28428.5	5.03063e+06	0.51771	4.40657e+06	0.533064	31936.2	0.00724742	2.63241e+06	0.27894	255	nyc	150	1	0.0348399	0.800623	0.455084	0.267713	0.0440128	0.100903	2.06475	7\	150	2.18941e+06	3030.79	705.679	4336.46	43	1	0	11383	0	0	0	0	0	1.87316e+06	838.888	194.86	1198.88	26	11	7	3159	0	0	0	0	0	3.71888e+06	1782.36	415.041	2546.39	54	24	15	6717	0	0	0	0	0	334231	254.309	59.4488	364.399	8	3	2	966	0	0	0	0	0	1.28191e+06	223.483	51.7425	320.363	11	12	7	829	0	0	0	0	0	0	9437195	26	109	194	0.23	0.63	0.14	255
150	0.75	365	0.998	2020-11-01	5	Ideal test, annual testing, with shielding	467	32.0513	81.9628	3.3831	25205.2	1.05757e+06	0.991715	8.37962e+06	0.112064	1.27197e+06	0.151793	2.2727e+06	0.240824	255	nyc	150	1	0.0348399	0.800623	0.455084	0.267713	0.0440128	0.100903	2.06475	7\	150	2.18941e+06	3030.79	705.679	4336.46	43	1	0	11383	0	0	0	0	0	1.87316e+06	838.888	194.86	1198.88	26	11	7	3159	0	0	0	0	0	3.71888e+06	1782.36	415.041	2546.39	54	24	15	6717	0	0	0	0	0	334231	254.309	59.4488	364.399	8	3	2	966	0	0	0	0	0	1.28191e+06	223.483	51.7425	320.363	11	12	7	829	0	0	0	0	0	0	9437195	26	109	194	0.23	0.63	0.14	255
150	0.625	30	0.998	2020-11-01	5	Ideal test, monthly testing, with shielding	467	0.695074	1.79637	6.14349	23945.5	2.32909e+06	0.944838	7.10811e+06	0.246799	539.642	7.59193e-05	2.15328e+06	0.228169	255	nyc	150	1	0.0348399	0.800623	0.455084	0.267713	0.0440128	0.100903	2.06475	7\	150	2.18941e+06	3030.79	705.679	4336.46	43	1	0	11383	0	0	0	0	0	1.87316e+06	838.888	194.86	1198.88	26	11	7	3159	0	0	0	0	0	3.71888e+06	1782.36	415.041	2546.39	54	24	15	6717	0	0	0	0	0	334231	254.309	59.4488	364.399	8	3	2	966	0	0	0	0	0	1.28191e+06	223.483	51.7425	320.363	11	12	7	829	0	0	0	0	0	0	9437195	26	109	194	0.23	0.63	0.14	255
151	0.625	30	0.998	2020-11-01	5	Ideal test, monthly testing, with shielding	467	9.06086e-05	0.000190292	4.41393	81504	6.37612e+06	0.981114	3.06107e+06	0.675637	22.6958	7.41433e-06	6.1479e+06	0.651455	255	nyc	151	1	0.0344777	0.0255936	0.491118	0.0579653	0.368976	0.0980915	2.06475	7\	151	2.18943e+06	3023.05	703.877	4325.38	43	1	0	11383	0	0	0	0	0	1.87316e+06	836.746	194.362	1195.82	26	11	7	3159	0	0	0	0	0	3.71889e+06	1777.81	413.98	2539.89	54	24	15	6717	0	0	0	0	0	334233	253.659	59.2969	363.468	8	3	2	966	0	0	0	0	0	1.28192e+06	222.913	51.6103	319.545	11	12	7	829	0	0	0	0	0	0	9437195	26	109	194	0.23	0.63	0.14	255
151	0.25	30	0.5	2020-11-01	5	Antibodies cant distinguish, monthly testing, with shielding	467	1.03883	2.3806	2941.14	82275.8	9.54391e+06	0.660813	-106718	1.01131	5.41556e-09	-5.07465e-14	6.20006e+06	0.656981	255	nyc	151	1	0.0344777	0.0255936	0.491118	0.0579653	0.368976	0.0980915	2.06475	7\	151	2.18943e+06	3023.05	703.877	4325.38	43	1	0	11383	0	0	0	0	0	1.87316e+06	836.746	194.362	1195.82	26	11	7	3159	0	0	0	0	0	3.71889e+06	1777.81	413.98	2539.89	54	24	15	6717	0	0	0	0	0	334233	253.659	59.2969	363.468	8	3	2	966	0	0	0	0	0	1.28192e+06	222.913	51.6103	319.545	11	12	7	829	0	0	0	0	0	0	9437195	26	109	194	0.23	0.63	0.14	255
151	0.375	30	0.96	2020-11-01	1	Suboptimal test, monthly testing, no shielding	467	0.427201	0.96982	491.738	83378.8	8.67886e+06	0.735446	758337	0.919644	4.39711	5.79836e-06	6.27386e+06	0.664802	255	nyc	151	1	0.0344777	0.0255936	0.491118	0.0579653	0.368976	0.0980915	2.06475	7\	151	2.18943e+06	3023.05	703.877	4325.38	43	1	0	11383	0	0	0	0	0	1.87316e+06	836.746	194.362	1195.82	26	11	7	3159	0	0	0	0	0	3.71889e+06	1777.81	413.98	2539.89	54	24	15	6717	0	0	0	0	0	334233	253.659	59.2969	363.468	8	3	2	966	0	0	0	0	0	1.28192e+06	222.913	51.6103	319.545	11	12	7	829	0	0	0	0	0	0	9437195	26	109	194	0.23	0.63	0.14	255
151	0.125	0	0.5	2020-11-01	5	No testing	467	0.292957	0.660569	0	83367.3	0	NA	9437195	0	6.38242e+06	0.676305	6.27309e+06	0.66472	255	nyc	151	1	0.0344777	0.0255936	0.491118	0.0579653	0.368976	0.0980915	2.06475	7\	151	2.18943e+06	3023.05	703.877	4325.38	43	1	0	11383	0	0	0	0	0	1.87316e+06	836.746	194.362	1195.82	26	11	7	3159	0	0	0	0	0	3.71889e+06	1777.81	413.98	2539.89	54	24	15	6717	0	0	0	0	0	334233	253.659	59.2969	363.468	8	3	2	966	0	0	0	0	0	1.28192e+06	222.913	51.6103	319.545	11	12	7	829	0	0	0	0	0	0	9437195	26	109	194	0.23	0.63	0.14	255
151	0.5	30	0.96	2020-11-01	5	Suboptimal test, monthly testing, with shielding	467	0.00446725	0.0101471	98.8509	81545.5	8.61143e+06	0.726776	825769	0.912498	1.49946	1.81583e-06	6.15079e+06	0.65176	255	nyc	151	1	0.0344777	0.0255936	0.491118	0.0579653	0.368976	0.0980915	2.06475	7\	151	2.18943e+06	3023.05	703.877	4325.38	43	1	0	11383	0	0	0	0	0	1.87316e+06	836.746	194.362	1195.82	26	11	7	3159	0	0	0	0	0	3.71889e+06	1777.81	413.98	2539.89	54	24	15	6717	0	0	0	0	0	334233	253.659	59.2969	363.468	8	3	2	966	0	0	0	0	0	1.28192e+06	222.913	51.6103	319.545	11	12	7	829	0	0	0	0	0	0	9437195	26	109	194	0.23	0.63	0.14	255
151	0.75	365	0.998	2020-11-01	5	Ideal test, annual testing, with shielding	467	0.000705098	0.00144452	0.900769	82816.2	3.2741e+06	0.998648	6.16309e+06	0.346936	3.07552e+06	0.499023	6.23631e+06	0.660822	255	nyc	151	1	0.0344777	0.0255936	0.491118	0.0579653	0.368976	0.0980915	2.06475	7\	151	2.18943e+06	3023.05	703.877	4325.38	43	1	0	11383	0	0	0	0	0	1.87316e+06	836.746	194.362	1195.82	26	11	7	3159	0	0	0	0	0	3.71889e+06	1777.81	413.98	2539.89	54	24	15	6717	0	0	0	0	0	334233	253.659	59.2969	363.468	8	3	2	966	0	0	0	0	0	1.28192e+06	222.913	51.6103	319.545	11	12	7	829	0	0	0	0	0	0	9437195	26	109	194	0.23	0.63	0.14	255
152	0.375	30	0.96	2020-11-01	1	Suboptimal test, monthly testing, no shielding	467	0.887766	2.02864	754.588	87507.9	8.61948e+06	0.729351	817714	0.913352	7.99931	9.78253e-06	6.17118e+06	0.653921	255	nyc	152	1	0.0344562	0.103243	0.527141	0.00661996	0.398974	0.0378139	2.06475	7\	152	2.18987e+06	2857.1	665.239	4087.95	43	1	0	11383	0	0	0	0	0	1.87329e+06	790.814	183.693	1130.18	26	11	7	3159	0	0	0	0	0	3.71915e+06	1680.22	391.256	2400.46	54	24	15	6717	0	0	0	0	0	334270	239.735	56.0419	343.516	8	3	2	966	0	0	0	0	0	1.28195e+06	210.676	48.7773	302.004	11	12	7	829	0	0	0	0	0	0	9437195	26	109	194	0.23	0.63	0.14	255
152	0.25	30	0.5	2020-11-01	5	Antibodies cant distinguish, monthly testing, with shielding	467	3.35827	7.7525	4870.21	86053.4	9.54907e+06	0.648446	-111878	1.01185	8.20997e-09	-7.33835e-14	6.0803e+06	0.644291	255	nyc	152	1	0.0344562	0.103243	0.527141	0.00661996	0.398974	0.0378139	2.06475	7\	152	2.18987e+06	2857.1	665.239	4087.95	43	1	0	11383	0	0	0	0	0	1.87329e+06	790.814	183.693	1130.18	26	11	7	3159	0	0	0	0	0	3.71915e+06	1680.22	391.256	2400.46	54	24	15	6717	0	0	0	0	0	334270	239.735	56.0419	343.516	8	3	2	966	0	0	0	0	0	1.28195e+06	210.676	48.7773	302.004	11	12	7	829	0	0	0	0	0	0	9437195	26	109	194	0.23	0.63	0.14	255
152	0.625	30	0.998	2020-11-01	5	Ideal test, monthly testing, with shielding	467	0.000211302	0.000448918	6.61356	84783.6	6.23448e+06	0.980646	3.20272e+06	0.660628	28.1733	8.79669e-06	6.00012e+06	0.635795	255	nyc	152	1	0.0344562	0.103243	0.527141	0.00661996	0.398974	0.0378139	2.06475	7\	152	2.18987e+06	2857.1	665.239	4087.95	43	1	0	11383	0	0	0	0	0	1.87329e+06	790.814	183.693	1130.18	26	11	7	3159	0	0	0	0	0	3.71915e+06	1680.22	391.256	2400.46	54	24	15	6717	0	0	0	0	0	334270	239.735	56.0419	343.516	8	3	2	966	0	0	0	0	0	1.28195e+06	210.676	48.7773	302.004	11	12	7	829	0	0	0	0	0	0	9437195	26	109	194	0.23	0.63	0.14	255
152	0.75	365	0.998	2020-11-01	5	Ideal test, annual testing, with shielding	467	0.00149331	0.00309236	1.35969	86662.5	3.20878e+06	0.998576	6.22842e+06	0.340014	3.02958e+06	0.486412	6.11845e+06	0.648334	255	nyc	152	1	0.0344562	0.103243	0.527141	0.00661996	0.398974	0.0378139	2.06475	7\	152	2.18987e+06	2857.1	665.239	4087.95	43	1	0	11383	0	0	0	0	0	1.87329e+06	790.814	183.693	1130.18	26	11	7	3159	0	0	0	0	0	3.71915e+06	1680.22	391.256	2400.46	54	24	15	6717	0	0	0	0	0	334270	239.735	56.0419	343.516	8	3	2	966	0	0	0	0	0	1.28195e+06	210.676	48.7773	302.004	11	12	7	829	0	0	0	0	0	0	9437195	26	109	194	0.23	0.63	0.14	255
152	0.125	0	0.5	2020-11-01	5	No testing	467	0.512099	1.15744	0	87470.3	0	NA	9437195	0	6.28477e+06	0.665957	6.16876e+06	0.653665	255	nyc	152	1	0.0344562	0.103243	0.527141	0.00661996	0.398974	0.0378139	2.06475	7\	152	2.18987e+06	2857.1	665.239	4087.95	43	1	0	11383	0	0	0	0	0	1.87329e+06	790.814	183.693	1130.18	26	11	7	3159	0	0	0	0	0	3.71915e+06	1680.22	391.256	2400.46	54	24	15	6717	0	0	0	0	0	334270	239.735	56.0419	343.516	8	3	2	966	0	0	0	0	0	1.28195e+06	210.676	48.7773	302.004	11	12	7	829	0	0	0	0	0	0	9437195	26	109	194	0.23	0.63	0.14	255
152	0.5	30	0.96	2020-11-01	5	Suboptimal test, monthly testing, with shielding	467	0.010486	0.0240063	149.141	84844.7	8.51221e+06	0.718705	924987	0.901985	2.16596	2.34161e-06	6.00409e+06	0.636216	255	nyc	152	1	0.0344562	0.103243	0.527141	0.00661996	0.398974	0.0378139	2.06475	7\	152	2.18987e+06	2857.1	665.239	4087.95	43	1	0	11383	0	0	0	0	0	1.87329e+06	790.814	183.693	1130.18	26	11	7	3159	0	0	0	0	0	3.71915e+06	1680.22	391.256	2400.46	54	24	15	6717	0	0	0	0	0	334270	239.735	56.0419	343.516	8	3	2	966	0	0	0	0	0	1.28195e+06	210.676	48.7773	302.004	11	12	7	829	0	0	0	0	0	0	9437195	26	109	194	0.23	0.63	0.14	255
153	0.25	30	0.5	2020-11-01	5	Antibodies cant distinguish, monthly testing, with shielding	467	1374.91	3130.57	168355	75717.6	9.43457e+06	0.63116	2623.47	0.999722	3.26758e-08	1.24552e-11	6.00219e+06	0.636015	255	nyc	153	1	0.0344872	0.752739	0.482406	0.24317	0.0407611	0.1109	2.06475	7\	153	2.18933e+06	3058.31	712.087	4375.84	43	1	0	11383	0	0	0	0	0	1.87314e+06	846.506	196.629	1209.77	26	11	7	3159	0	0	0	0	0	3.71884e+06	1798.55	418.809	2569.51	54	24	15	6717	0	0	0	0	0	334225	256.618	59.9886	367.708	8	3	2	966	0	0	0	0	0	1.28191e+06	225.513	52.2123	323.272	11	12	7	829	0	0	0	0	0	0	9437195	26	109	194	0.23	0.63	0.14	255
153	0.625	30	0.998	2020-11-01	5	Ideal test, monthly testing, with shielding	467	1.08344	2.79618	9.61956	25786.8	2.37095e+06	0.945885	7.06624e+06	0.251235	645.769	9.1388e-05	2.19188e+06	0.232259	255	nyc	153	1	0.0344872	0.752739	0.482406	0.24317	0.0407611	0.1109	2.06475	7\	153	2.18933e+06	3058.31	712.087	4375.84	43	1	0	11383	0	0	0	0	0	1.87314e+06	846.506	196.629	1209.77	26	11	7	3159	0	0	0	0	0	3.71884e+06	1798.55	418.809	2569.51	54	24	15	6717	0	0	0	0	0	334225	256.618	59.9886	367.708	8	3	2	966	0	0	0	0	0	1.28191e+06	225.513	52.2123	323.272	11	12	7	829	0	0	0	0	0	0	9437195	26	109	194	0.23	0.63	0.14	255
153	0.5	30	0.96	2020-11-01	5	Suboptimal test, monthly testing, with shielding	467	67.8535	175.737	721.937	26282	4.83698e+06	0.472421	4.60021e+06	0.512544	3296.06	0.000716501	2.24122e+06	0.237488	255	nyc	153	1	0.0344872	0.752739	0.482406	0.24317	0.0407611	0.1109	2.06475	7\	153	2.18933e+06	3058.31	712.087	4375.84	43	1	0	11383	0	0	0	0	0	1.87314e+06	846.506	196.629	1209.77	26	11	7	3159	0	0	0	0	0	3.71884e+06	1798.55	418.809	2569.51	54	24	15	6717	0	0	0	0	0	334225	256.618	59.9886	367.708	8	3	2	966	0	0	0	0	0	1.28191e+06	225.513	52.2123	323.272	11	12	7	829	0	0	0	0	0	0	9437195	26	109	194	0.23	0.63	0.14	255
153	0.125	0	0.5	2020-11-01	5	No testing	467	321.325	821.839	0	30137.6	0	NA	9437195	0	2.6329e+06	0.278992	2.59389e+06	0.274859	255	nyc	153	1	0.0344872	0.752739	0.482406	0.24317	0.0407611	0.1109	2.06475	7\	153	2.18933e+06	3058.31	712.087	4375.84	43	1	0	11383	0	0	0	0	0	1.87314e+06	846.506	196.629	1209.77	26	11	7	3159	0	0	0	0	0	3.71884e+06	1798.55	418.809	2569.51	54	24	15	6717	0	0	0	0	0	334225	256.618	59.9886	367.708	8	3	2	966	0	0	0	0	0	1.28191e+06	225.513	52.2123	323.272	11	12	7	829	0	0	0	0	0	0	9437195	26	109	194	0.23	0.63	0.14	255
153	0.75	365	0.998	2020-11-01	5	Ideal test, annual testing, with shielding	467	52.9427	134.571	5.673	27993.9	1.10286e+06	0.992176	8.33434e+06	0.116863	1.34472e+06	0.161347	2.38684e+06	0.252918	255	nyc	153	1	0.0344872	0.752739	0.482406	0.24317	0.0407611	0.1109	2.06475	7\	153	2.18933e+06	3058.31	712.087	4375.84	43	1	0	11383	0	0	0	0	0	1.87314e+06	846.506	196.629	1209.77	26	11	7	3159	0	0	0	0	0	3.71884e+06	1798.55	418.809	2569.51	54	24	15	6717	0	0	0	0	0	334225	256.618	59.9886	367.708	8	3	2	966	0	0	0	0	0	1.28191e+06	225.513	52.2123	323.272	11	12	7	829	0	0	0	0	0	0	9437195	26	109	194	0.23	0.63	0.14	255
153	0.375	30	0.96	2020-11-01	1	Suboptimal test, monthly testing, no shielding	467	1045.22	2669.5	8158.64	33450.4	5.22991e+06	0.55181	4.20728e+06	0.554181	44346.2	0.0105404	2.93861e+06	0.311386	255	nyc	153	1	0.0344872	0.752739	0.482406	0.24317	0.0407611	0.1109	2.06475	7\	153	2.18933e+06	3058.31	712.087	4375.84	43	1	0	11383	0	0	0	0	0	1.87314e+06	846.506	196.629	1209.77	26	11	7	3159	0	0	0	0	0	3.71884e+06	1798.55	418.809	2569.51	54	24	15	6717	0	0	0	0	0	334225	256.618	59.9886	367.708	8	3	2	966	0	0	0	0	0	1.28191e+06	225.513	52.2123	323.272	11	12	7	829	0	0	0	0	0	0	9437195	26	109	194	0.23	0.63	0.14	255
154	0.625	30	0.998	2020-11-01	5	Ideal test, monthly testing, with shielding	467	0.000312821	0.000684877	4.55454	57271.9	5.78987e+06	0.97901	3.64732e+06	0.613516	30.808	8.44674e-06	5.5892e+06	0.592253	255	nyc	154	1	0.0358724	0.101346	0.382912	0.273633	0.203918	0.108797	2.06475	7\	154	2.18935e+06	3052.52	710.739	4367.55	43	1	0	11383	0	0	0	0	0	1.87314e+06	844.903	196.257	1207.48	26	11	7	3159	0	0	0	0	0	3.71885e+06	1795.14	418.016	2564.65	54	24	15	6717	0	0	0	0	0	334226	256.132	59.875	367.012	8	3	2	966	0	0	0	0	0	1.28191e+06	225.086	52.1134	322.66	11	12	7	829	0	0	0	0	0	0	9437195	26	109	194	0.23	0.63	0.14	255
154	0.375	30	0.96	2020-11-01	1	Suboptimal test, monthly testing, no shielding	467	2.32087	5.40037	690.24	59565.8	8.27143e+06	0.710147	1.16576e+06	0.876471	27.991	2.40108e-05	5.79335e+06	0.613885	255	nyc	154	1	0.0358724	0.101346	0.382912	0.273633	0.203918	0.108797	2.06475	7\	154	2.18935e+06	3052.52	710.739	4367.55	43	1	0	11383	0	0	0	0	0	1.87314e+06	844.903	196.257	1207.48	26	11	7	3159	0	0	0	0	0	3.71885e+06	1795.14	418.016	2564.65	54	24	15	6717	0	0	0	0	0	334226	256.132	59.875	367.012	8	3	2	966	0	0	0	0	0	1.28191e+06	225.086	52.1134	322.66	11	12	7	829	0	0	0	0	0	0	9437195	26	109	194	0.23	0.63	0.14	255
154	0.25	30	0.5	2020-11-01	5	Antibodies cant distinguish, monthly testing, with shielding	467	8.8181	20.6967	4751.73	58647.8	9.51471e+06	0.608424	-77519.8	1.00821	7.22447e-09	-9.31951e-14	5.71191e+06	0.605255	255	nyc	154	1	0.0358724	0.101346	0.382912	0.273633	0.203918	0.108797	2.06475	7\	154	2.18935e+06	3052.52	710.739	4367.55	43	1	0	11383	0	0	0	0	0	1.87314e+06	844.903	196.257	1207.48	26	11	7	3159	0	0	0	0	0	3.71885e+06	1795.14	418.016	2564.65	54	24	15	6717	0	0	0	0	0	334226	256.132	59.875	367.012	8	3	2	966	0	0	0	0	0	1.28191e+06	225.086	52.1134	322.66	11	12	7	829	0	0	0	0	0	0	9437195	26	109	194	0.23	0.63	0.14	255
154	0.5	30	0.96	2020-11-01	5	Suboptimal test, monthly testing, with shielding	467	0.0168351	0.0391468	106.648	57329.2	8.10327e+06	0.700164	1.33393e+06	0.858652	2.7936	2.09427e-06	5.59447e+06	0.59281	255	nyc	154	1	0.0358724	0.101346	0.382912	0.273633	0.203918	0.108797	2.06475	7\	154	2.18935e+06	3052.52	710.739	4367.55	43	1	0	11383	0	0	0	0	0	1.87314e+06	844.903	196.257	1207.48	26	11	7	3159	0	0	0	0	0	3.71885e+06	1795.14	418.016	2564.65	54	24	15	6717	0	0	0	0	0	334226	256.132	59.875	367.012	8	3	2	966	0	0	0	0	0	1.28191e+06	225.086	52.1134	322.66	11	12	7	829	0	0	0	0	0	0	9437195	26	109	194	0.23	0.63	0.14	255
154	0.75	365	0.998	2020-11-01	5	Ideal test, annual testing, with shielding	467	0.00329566	0.00703406	1.09043	58763.8	2.94081e+06	0.998275	6.49639e+06	0.311619	2.86717e+06	0.441349	5.72238e+06	0.606365	255	nyc	154	1	0.0358724	0.101346	0.382912	0.273633	0.203918	0.108797	2.06475	7\	154	2.18935e+06	3052.52	710.739	4367.55	43	1	0	11383	0	0	0	0	0	1.87314e+06	844.903	196.257	1207.48	26	11	7	3159	0	0	0	0	0	3.71885e+06	1795.14	418.016	2564.65	54	24	15	6717	0	0	0	0	0	334226	256.132	59.875	367.012	8	3	2	966	0	0	0	0	0	1.28191e+06	225.086	52.1134	322.66	11	12	7	829	0	0	0	0	0	0	9437195	26	109	194	0.23	0.63	0.14	255
154	0.125	0	0.5	2020-11-01	5	No testing	467	1.50639	3.48221	0	59530	0	NA	9437195	0	5.87125e+06	0.622139	5.7901e+06	0.613541	255	nyc	154	1	0.0358724	0.101346	0.382912	0.273633	0.203918	0.108797	2.06475	7\	154	2.18935e+06	3052.52	710.739	4367.55	43	1	0	11383	0	0	0	0	0	1.87314e+06	844.903	196.257	1207.48	26	11	7	3159	0	0	0	0	0	3.71885e+06	1795.14	418.016	2564.65	54	24	15	6717	0	0	0	0	0	334226	256.132	59.875	367.012	8	3	2	966	0	0	0	0	0	1.28191e+06	225.086	52.1134	322.66	11	12	7	829	0	0	0	0	0	0	9437195	26	109	194	0.23	0.63	0.14	255
155	0.375	30	0.96	2020-11-01	1	Suboptimal test, monthly testing, no shielding	467	904.325	2234.23	12538.3	44347.5	6.10597e+06	0.647333	3.33122e+06	0.647011	31358.6	0.00941353	3.97523e+06	0.42123	255	nyc	155	1	0.0349728	0.614706	0.452927	0.0842301	0.343307	0.126521	2.06475	7\	155	2.18922e+06	3101.31	722.1	4437.37	43	1	0	11383	0	0	0	0	0	1.87311e+06	858.409	199.394	1226.78	26	11	7	3159	0	0	0	0	0	3.71877e+06	1823.84	424.699	2605.64	54	24	15	6717	0	0	0	0	0	334215	260.226	60.8322	372.879	8	3	2	966	0	0	0	0	0	1.2819e+06	228.684	52.9465	327.818	11	12	7	829	0	0	0	0	0	0	9437195	26	109	194	0.23	0.63	0.14	255
155	0.75	365	0.998	2020-11-01	5	Ideal test, annual testing, with shielding	467	41.6578	102.939	11.6428	34477.8	1.40767e+06	0.994397	8.02952e+06	0.149162	1.72642e+06	0.215009	3.07146e+06	0.325463	255	nyc	155	1	0.0349728	0.614706	0.452927	0.0842301	0.343307	0.126521	2.06475	7\	155	2.18922e+06	3101.31	722.1	4437.37	43	1	0	11383	0	0	0	0	0	1.87311e+06	858.409	199.394	1226.78	26	11	7	3159	0	0	0	0	0	3.71877e+06	1823.84	424.699	2605.64	54	24	15	6717	0	0	0	0	0	334215	260.226	60.8322	372.879	8	3	2	966	0	0	0	0	0	1.2819e+06	228.684	52.9465	327.818	11	12	7	829	0	0	0	0	0	0	9437195	26	109	194	0.23	0.63	0.14	255
155	0.5	30	0.96	2020-11-01	5	Suboptimal test, monthly testing, with shielding	467	108.055	276.433	1415.93	29694.7	5.21202e+06	0.51766	4.22517e+06	0.552285	4989.86	0.00118098	2.66114e+06	0.281984	255	nyc	155	1	0.0349728	0.614706	0.452927	0.0842301	0.343307	0.126521	2.06475	7\	155	2.18922e+06	3101.31	722.1	4437.37	43	1	0	11383	0	0	0	0	0	1.87311e+06	858.409	199.394	1226.78	26	11	7	3159	0	0	0	0	0	3.71877e+06	1823.84	424.699	2605.64	54	24	15	6717	0	0	0	0	0	334215	260.226	60.8322	372.879	8	3	2	966	0	0	0	0	0	1.2819e+06	228.684	52.9465	327.818	11	12	7	829	0	0	0	0	0	0	9437195	26	109	194	0.23	0.63	0.14	255
155	0.25	30	0.5	2020-11-01	5	Antibodies cant distinguish, monthly testing, with shielding	467	368.87	828.383	158682	76586.3	9.43493e+06	0.669358	2262.73	0.99976	8.71935e-08	3.85346e-11	6.32958e+06	0.670705	255	nyc	155	1	0.0349728	0.614706	0.452927	0.0842301	0.343307	0.126521	2.06475	7\	155	2.18922e+06	3101.31	722.1	4437.37	43	1	0	11383	0	0	0	0	0	1.87311e+06	858.409	199.394	1226.78	26	11	7	3159	0	0	0	0	0	3.71877e+06	1823.84	424.699	2605.64	54	24	15	6717	0	0	0	0	0	334215	260.226	60.8322	372.879	8	3	2	966	0	0	0	0	0	1.2819e+06	228.684	52.9465	327.818	11	12	7	829	0	0	0	0	0	0	9437195	26	109	194	0.23	0.63	0.14	255
155	0.625	30	0.998	2020-11-01	5	Ideal test, monthly testing, with shielding	467	1.44497	3.6972	22.6372	28631.7	2.73046e+06	0.95343	6.70673e+06	0.28933	780.562	0.000116385	2.55537e+06	0.270776	255	nyc	155	1	0.0349728	0.614706	0.452927	0.0842301	0.343307	0.126521	2.06475	7\	155	2.18922e+06	3101.31	722.1	4437.37	43	1	0	11383	0	0	0	0	0	1.87311e+06	858.409	199.394	1226.78	26	11	7	3159	0	0	0	0	0	3.71877e+06	1823.84	424.699	2605.64	54	24	15	6717	0	0	0	0	0	334215	260.226	60.8322	372.879	8	3	2	966	0	0	0	0	0	1.2819e+06	228.684	52.9465	327.818	11	12	7	829	0	0	0	0	0	0	9437195	26	109	194	0.23	0.63	0.14	255
155	0.125	0	0.5	2020-11-01	5	No testing	467	387.379	957.962	0	39868.6	0	NA	9437195	0	3.59836e+06	0.381295	3.556e+06	0.376807	255	nyc	155	1	0.0349728	0.614706	0.452927	0.0842301	0.343307	0.126521	2.06475	7\	155	2.18922e+06	3101.31	722.1	4437.37	43	1	0	11383	0	0	0	0	0	1.87311e+06	858.409	199.394	1226.78	26	11	7	3159	0	0	0	0	0	3.71877e+06	1823.84	424.699	2605.64	54	24	15	6717	0	0	0	0	0	334215	260.226	60.8322	372.879	8	3	2	966	0	0	0	0	0	1.2819e+06	228.684	52.9465	327.818	11	12	7	829	0	0	0	0	0	0	9437195	26	109	194	0.23	0.63	0.14	255
156	0.75	365	0.998	2020-11-01	5	Ideal test, annual testing, with shielding	467	18.9966	48.8975	1.8288	22745.9	908360	0.989984	8.52883e+06	0.0962532	1.08959e+06	0.127754	1.94685e+06	0.206296	255	nyc	156	1	0.0317655	0.806873	0.477251	0.22902	0.249034	0.497495	2.06475	7\	156	2.1865e+06	4122.6	959.894	5898.63	43	1	0	11383	0	0	0	0	0	1.87235e+06	1141.09	265.057	1630.77	26	11	7	3159	0	0	0	0	0	3.71717e+06	2424.44	564.555	3463.71	54	24	15	6717	0	0	0	0	0	333987	345.921	80.8647	495.671	8	3	2	966	0	0	0	0	0	1.2817e+06	303.991	70.3822	435.771	11	12	7	829	0	0	0	0	0	0	9437195	26	109	194	0.23	0.63	0.14	255
156	0.5	30	0.96	2020-11-01	5	Suboptimal test, monthly testing, with shielding	467	22.3772	58.0807	244.365	22243.3	4.51961e+06	0.429745	4.91758e+06	0.478915	1249.53	0.000254094	1.90291e+06	0.201639	255	nyc	156	1	0.0317655	0.806873	0.477251	0.22902	0.249034	0.497495	2.06475	7\	156	2.1865e+06	4122.6	959.894	5898.63	43	1	0	11383	0	0	0	0	0	1.87235e+06	1141.09	265.057	1630.77	26	11	7	3159	0	0	0	0	0	3.71717e+06	2424.44	564.555	3463.71	54	24	15	6717	0	0	0	0	0	333987	345.921	80.8647	495.671	8	3	2	966	0	0	0	0	0	1.2817e+06	303.991	70.3822	435.771	11	12	7	829	0	0	0	0	0	0	9437195	26	109	194	0.23	0.63	0.14	255
156	0.625	30	0.998	2020-11-01	5	Ideal test, monthly testing, with shielding	467	0.352973	0.915255	3.54788	22079.5	2.05698e+06	0.937235	7.38022e+06	0.217965	475.147	6.43812e-05	1.88629e+06	0.199878	255	nyc	156	1	0.0317655	0.806873	0.477251	0.22902	0.249034	0.497495	2.06475	7\	156	2.1865e+06	4122.6	959.894	5898.63	43	1	0	11383	0	0	0	0	0	1.87235e+06	1141.09	265.057	1630.77	26	11	7	3159	0	0	0	0	0	3.71717e+06	2424.44	564.555	3463.71	54	24	15	6717	0	0	0	0	0	333987	345.921	80.8647	495.671	8	3	2	966	0	0	0	0	0	1.2817e+06	303.991	70.3822	435.771	11	12	7	829	0	0	0	0	0	0	9437195	26	109	194	0.23	0.63	0.14	255
156	0.375	30	0.96	2020-11-01	1	Suboptimal test, monthly testing, no shielding	467	373.672	970.461	2521.41	24392.9	4.63804e+06	0.458405	4.79916e+06	0.491464	18456.6	0.0038458	2.12658e+06	0.22534	255	nyc	156	1	0.0317655	0.806873	0.477251	0.22902	0.249034	0.497495	2.06475	7\	156	2.1865e+06	4122.6	959.894	5898.63	43	1	0	11383	0	0	0	0	0	1.87235e+06	1141.09	265.057	1630.77	26	11	7	3159	0	0	0	0	0	3.71717e+06	2424.44	564.555	3463.71	54	24	15	6717	0	0	0	0	0	333987	345.921	80.8647	495.671	8	3	2	966	0	0	0	0	0	1.2817e+06	303.991	70.3822	435.771	11	12	7	829	0	0	0	0	0	0	9437195	26	109	194	0.23	0.63	0.14	255
156	0.25	30	0.5	2020-11-01	5	Antibodies cant distinguish, monthly testing, with shielding	467	3521.84	8259.38	152952	66728.3	9.42597e+06	0.57748	11225	0.998811	1.29344e-08	1.15229e-12	5.58803e+06	0.592128	255	nyc	156	1	0.0317655	0.806873	0.477251	0.22902	0.249034	0.497495	2.06475	7\	156	2.1865e+06	4122.6	959.894	5898.63	43	1	0	11383	0	0	0	0	0	1.87235e+06	1141.09	265.057	1630.77	26	11	7	3159	0	0	0	0	0	3.71717e+06	2424.44	564.555	3463.71	54	24	15	6717	0	0	0	0	0	333987	345.921	80.8647	495.671	8	3	2	966	0	0	0	0	0	1.2817e+06	303.991	70.3822	435.771	11	12	7	829	0	0	0	0	0	0	9437195	26	109	194	0.23	0.63	0.14	255
156	0.125	0	0.5	2020-11-01	5	No testing	467	88.8445	229.686	0	23276.5	0	NA	9437195	0	2.03827e+06	0.215983	1.99999e+06	0.211926	255	nyc	156	1	0.0317655	0.806873	0.477251	0.22902	0.249034	0.497495	2.06475	7\	156	2.1865e+06	4122.6	959.894	5898.63	43	1	0	11383	0	0	0	0	0	1.87235e+06	1141.09	265.057	1630.77	26	11	7	3159	0	0	0	0	0	3.71717e+06	2424.44	564.555	3463.71	54	24	15	6717	0	0	0	0	0	333987	345.921	80.8647	495.671	8	3	2	966	0	0	0	0	0	1.2817e+06	303.991	70.3822	435.771	11	12	7	829	0	0	0	0	0	0	9437195	26	109	194	0.23	0.63	0.14	255
157	0.75	365	0.998	2020-11-01	5	Ideal test, annual testing, with shielding	467	89.5207	227.474	10.6659	33760	1.18681e+06	0.992942	8.25038e+06	0.125759	1.47279e+06	0.178512	2.59829e+06	0.275325	255	nyc	157	1	0.0344928	0.715839	0.528557	0.0660163	0.341229	0.0152121	2.06475	7\	157	2.19004e+06	2794.88	650.751	3998.92	43	1	0	11383	0	0	0	0	0	1.87333e+06	773.592	179.693	1105.57	26	11	7	3159	0	0	0	0	0	3.71925e+06	1643.63	382.735	2348.19	54	24	15	6717	0	0	0	0	0	334284	234.514	54.8215	336.035	8	3	2	966	0	0	0	0	0	1.28196e+06	206.088	47.715	295.427	11	12	7	829	0	0	0	0	0	0	9437195	26	109	194	0.23	0.63	0.14	255
157	0.25	30	0.5	2020-11-01	5	Antibodies cant distinguish, monthly testing, with shielding	467	479.829	1061.94	209727	92875.2	9.42227e+06	0.692154	14924.9	0.998419	6.59993e-08	4.4221e-12	6.54887e+06	0.693943	255	nyc	157	1	0.0344928	0.715839	0.528557	0.0660163	0.341229	0.0152121	2.06475	7\	157	2.19004e+06	2794.88	650.751	3998.92	43	1	0	11383	0	0	0	0	0	1.87333e+06	773.592	179.693	1105.57	26	11	7	3159	0	0	0	0	0	3.71925e+06	1643.63	382.735	2348.19	54	24	15	6717	0	0	0	0	0	334284	234.514	54.8215	336.035	8	3	2	966	0	0	0	0	0	1.28196e+06	206.088	47.715	295.427	11	12	7	829	0	0	0	0	0	0	9437195	26	109	194	0.23	0.63	0.14	255
157	0.625	30	0.998	2020-11-01	5	Ideal test, monthly testing, with shielding	467	2.9372	7.65094	19.3542	29631.1	2.44866e+06	0.947756	6.98853e+06	0.259469	1065.25	0.000152428	2.27056e+06	0.240596	255	nyc	157	1	0.0344928	0.715839	0.528557	0.0660163	0.341229	0.0152121	2.06475	7\	157	2.19004e+06	2794.88	650.751	3998.92	43	1	0	11383	0	0	0	0	0	1.87333e+06	773.592	179.693	1105.57	26	11	7	3159	0	0	0	0	0	3.71925e+06	1643.63	382.735	2348.19	54	24	15	6717	0	0	0	0	0	334284	234.514	54.8215	336.035	8	3	2	966	0	0	0	0	0	1.28196e+06	206.088	47.715	295.427	11	12	7	829	0	0	0	0	0	0	9437195	26	109	194	0.23	0.63	0.14	255
157	0.375	30	0.96	2020-11-01	1	Suboptimal test, monthly testing, no shielding	467	1650.7	4158.67	14548	44028.6	5.5921e+06	0.609234	3.8451e+06	0.592559	56948.2	0.0148106	3.49205e+06	0.37003	255	nyc	157	1	0.0344928	0.715839	0.528557	0.0660163	0.341229	0.0152121	2.06475	7\	157	2.19004e+06	2794.88	650.751	3998.92	43	1	0	11383	0	0	0	0	0	1.87333e+06	773.592	179.693	1105.57	26	11	7	3159	0	0	0	0	0	3.71925e+06	1643.63	382.735	2348.19	54	24	15	6717	0	0	0	0	0	334284	234.514	54.8215	336.035	8	3	2	966	0	0	0	0	0	1.28196e+06	206.088	47.715	295.427	11	12	7	829	0	0	0	0	0	0	9437195	26	109	194	0.23	0.63	0.14	255
157	0.5	30	0.96	2020-11-01	5	Suboptimal test, monthly testing, with shielding	467	202.452	524.082	1729.88	30841.2	4.93896e+06	0.488841	4.49823e+06	0.523351	8169.65	0.00181619	2.38332e+06	0.252545	255	nyc	157	1	0.0344928	0.715839	0.528557	0.0660163	0.341229	0.0152121	2.06475	7\	157	2.19004e+06	2794.88	650.751	3998.92	43	1	0	11383	0	0	0	0	0	1.87333e+06	773.592	179.693	1105.57	26	11	7	3159	0	0	0	0	0	3.71925e+06	1643.63	382.735	2348.19	54	24	15	6717	0	0	0	0	0	334284	234.514	54.8215	336.035	8	3	2	966	0	0	0	0	0	1.28196e+06	206.088	47.715	295.427	11	12	7	829	0	0	0	0	0	0	9437195	26	109	194	0.23	0.63	0.14	255
157	0.125	0	0.5	2020-11-01	5	No testing	467	519.408	1314.18	0	37704.5	0	NA	9437195	0	2.96507e+06	0.314189	2.92978e+06	0.31045	255	nyc	157	1	0.0344928	0.715839	0.528557	0.0660163	0.341229	0.0152121	2.06475	7\	157	2.19004e+06	2794.88	650.751	3998.92	43	1	0	11383	0	0	0	0	0	1.87333e+06	773.592	179.693	1105.57	26	11	7	3159	0	0	0	0	0	3.71925e+06	1643.63	382.735	2348.19	54	24	15	6717	0	0	0	0	0	334284	234.514	54.8215	336.035	8	3	2	966	0	0	0	0	0	1.28196e+06	206.088	47.715	295.427	11	12	7	829	0	0	0	0	0	0	9437195	26	109	194	0.23	0.63	0.14	255
158	0.25	30	0.5	2020-11-01	5	Antibodies cant distinguish, monthly testing, with shielding	467	28.7132	67.0927	12386.1	78977.2	9.54024e+06	0.617226	-103050	1.01092	1.70821e-08	-1.65766e-13	5.78651e+06	0.61316	255	nyc	158	1	0.0351227	0.213844	0.514191	0.0874874	0.146085	0.0209233	2.06475	7\	158	2.18999e+06	2810.6	654.412	4021.42	43	1	0	11383	0	0	0	0	0	1.87332e+06	777.944	180.703	1111.79	26	11	7	3159	0	0	0	0	0	3.71923e+06	1652.87	384.888	2361.4	54	24	15	6717	0	0	0	0	0	334280	235.833	55.1299	337.926	8	3	2	966	0	0	0	0	0	1.28196e+06	207.247	47.9834	297.089	11	12	7	829	0	0	0	0	0	0	9437195	26	109	194	0.23	0.63	0.14	255
158	0.125	0	0.5	2020-11-01	5	No testing	467	1.79501	4.08784	0	80466.2	0	NA	9437195	0	5.9936e+06	0.635104	5.88171e+06	0.623247	255	nyc	158	1	0.0351227	0.213844	0.514191	0.0874874	0.146085	0.0209233	2.06475	7\	158	2.18999e+06	2810.6	654.412	4021.42	43	1	0	11383	0	0	0	0	0	1.87332e+06	777.944	180.703	1111.79	26	11	7	3159	0	0	0	0	0	3.71923e+06	1652.87	384.888	2361.4	54	24	15	6717	0	0	0	0	0	334280	235.833	55.1299	337.926	8	3	2	966	0	0	0	0	0	1.28196e+06	207.247	47.9834	297.089	11	12	7	829	0	0	0	0	0	0	9437195	26	109	194	0.23	0.63	0.14	255
158	0.75	365	0.998	2020-11-01	5	Ideal test, annual testing, with shielding	467	0.00667263	0.0141015	2.60364	78898.7	3.00261e+06	0.998338	6.43458e+06	0.318168	2.89395e+06	0.44975	5.78097e+06	0.612573	255	nyc	158	1	0.0351227	0.213844	0.514191	0.0874874	0.146085	0.0209233	2.06475	7\	158	2.18999e+06	2810.6	654.412	4021.42	43	1	0	11383	0	0	0	0	0	1.87332e+06	777.944	180.703	1111.79	26	11	7	3159	0	0	0	0	0	3.71923e+06	1652.87	384.888	2361.4	54	24	15	6717	0	0	0	0	0	334280	235.833	55.1299	337.926	8	3	2	966	0	0	0	0	0	1.28196e+06	207.247	47.9834	297.089	11	12	7	829	0	0	0	0	0	0	9437195	26	109	194	0.23	0.63	0.14	255
158	0.625	30	0.998	2020-11-01	5	Ideal test, monthly testing, with shielding	467	0.00105331	0.00229413	11.9057	75545	5.79118e+06	0.979038	3.64602e+06	0.613655	39.1059	1.07256e-05	5.5622e+06	0.589391	255	nyc	158	1	0.0351227	0.213844	0.514191	0.0874874	0.146085	0.0209233	2.06475	7\	158	2.18999e+06	2810.6	654.412	4021.42	43	1	0	11383	0	0	0	0	0	1.87332e+06	777.944	180.703	1111.79	26	11	7	3159	0	0	0	0	0	3.71923e+06	1652.87	384.888	2361.4	54	24	15	6717	0	0	0	0	0	334280	235.833	55.1299	337.926	8	3	2	966	0	0	0	0	0	1.28196e+06	207.247	47.9834	297.089	11	12	7	829	0	0	0	0	0	0	9437195	26	109	194	0.23	0.63	0.14	255
158	0.5	30	0.96	2020-11-01	5	Suboptimal test, monthly testing, with shielding	467	0.0542283	0.12603	277.099	75672.6	8.10487e+06	0.700606	1.33233e+06	0.858822	4.09415	3.07294e-06	5.57077e+06	0.5903	255	nyc	158	1	0.0351227	0.213844	0.514191	0.0874874	0.146085	0.0209233	2.06475	7\	158	2.18999e+06	2810.6	654.412	4021.42	43	1	0	11383	0	0	0	0	0	1.87332e+06	777.944	180.703	1111.79	26	11	7	3159	0	0	0	0	0	3.71923e+06	1652.87	384.888	2361.4	54	24	15	6717	0	0	0	0	0	334280	235.833	55.1299	337.926	8	3	2	966	0	0	0	0	0	1.28196e+06	207.247	47.9834	297.089	11	12	7	829	0	0	0	0	0	0	9437195	26	109	194	0.23	0.63	0.14	255
158	0.375	30	0.96	2020-11-01	1	Suboptimal test, monthly testing, no shielding	467	3.68686	8.5177	1534.91	80604.4	8.37694e+06	0.71645	1.06025e+06	0.887652	31.1738	2.94023e-05	5.89093e+06	0.624224	255	nyc	158	1	0.0351227	0.213844	0.514191	0.0874874	0.146085	0.0209233	2.06475	7\	158	2.18999e+06	2810.6	654.412	4021.42	43	1	0	11383	0	0	0	0	0	1.87332e+06	777.944	180.703	1111.79	26	11	7	3159	0	0	0	0	0	3.71923e+06	1652.87	384.888	2361.4	54	24	15	6717	0	0	0	0	0	334280	235.833	55.1299	337.926	8	3	2	966	0	0	0	0	0	1.28196e+06	207.247	47.9834	297.089	11	12	7	829	0	0	0	0	0	0	9437195	26	109	194	0.23	0.63	0.14	255
159	0.625	30	0.998	2020-11-01	5	Ideal test, monthly testing, with shielding	467	0.000188622	0.000403887	5.28614	70113.9	6.10097e+06	0.98018	3.33622e+06	0.646481	28.0254	8.40033e-06	5.88597e+06	0.623699	255	nyc	159	1	0.0349909	0.0690199	0.444136	0.0788966	0.407079	0.107687	2.06475	7\	159	2.18936e+06	3049.46	710.027	4363.18	43	1	0	11383	0	0	0	0	0	1.87314e+06	844.057	196.061	1206.27	26	11	7	3159	0	0	0	0	0	3.71885e+06	1793.34	417.598	2562.08	54	24	15	6717	0	0	0	0	0	334227	255.876	59.8151	366.644	8	3	2	966	0	0	0	0	0	1.28191e+06	224.86	52.0613	322.337	11	12	7	829	0	0	0	0	0	0	9437195	26	109	194	0.23	0.63	0.14	255
159	0.375	30	0.96	2020-11-01	1	Suboptimal test, monthly testing, no shielding	467	0.964976	2.2143	646.213	72440.2	8.52331e+06	0.722357	913887	0.903161	10.438	1.14215e-05	6.06124e+06	0.642271	255	nyc	159	1	0.0349909	0.0690199	0.444136	0.0788966	0.407079	0.107687	2.06475	7\	159	2.18936e+06	3049.46	710.027	4363.18	43	1	0	11383	0	0	0	0	0	1.87314e+06	844.057	196.061	1206.27	26	11	7	3159	0	0	0	0	0	3.71885e+06	1793.34	417.598	2562.08	54	24	15	6717	0	0	0	0	0	334227	255.876	59.8151	366.644	8	3	2	966	0	0	0	0	0	1.28191e+06	224.86	52.0613	322.337	11	12	7	829	0	0	0	0	0	0	9437195	26	109	194	0.23	0.63	0.14	255
159	0.125	0	0.5	2020-11-01	5	No testing	467	0.621575	1.4153	0	72414.6	0	NA	9437195	0	6.15541e+06	0.65225	6.05929e+06	0.642064	255	nyc	159	1	0.0349909	0.0690199	0.444136	0.0788966	0.407079	0.107687	2.06475	7\	159	2.18936e+06	3049.46	710.027	4363.18	43	1	0	11383	0	0	0	0	0	1.87314e+06	844.057	196.061	1206.27	26	11	7	3159	0	0	0	0	0	3.71885e+06	1793.34	417.598	2562.08	54	24	15	6717	0	0	0	0	0	334227	255.876	59.8151	366.644	8	3	2	966	0	0	0	0	0	1.28191e+06	224.86	52.0613	322.337	11	12	7	829	0	0	0	0	0	0	9437195	26	109	194	0.23	0.63	0.14	255
159	0.75	365	0.998	2020-11-01	5	Ideal test, annual testing, with shielding	467	0.00156401	0.00326248	1.13861	71702.4	3.12616e+06	0.99849	6.31104e+06	0.331259	2.98012e+06	0.472208	6.00604e+06	0.636423	255	nyc	159	1	0.0349909	0.0690199	0.444136	0.0788966	0.407079	0.107687	2.06475	7\	159	2.18936e+06	3049.46	710.027	4363.18	43	1	0	11383	0	0	0	0	0	1.87314e+06	844.057	196.061	1206.27	26	11	7	3159	0	0	0	0	0	3.71885e+06	1793.34	417.598	2562.08	54	24	15	6717	0	0	0	0	0	334227	255.876	59.8151	366.644	8	3	2	966	0	0	0	0	0	1.28191e+06	224.86	52.0613	322.337	11	12	7	829	0	0	0	0	0	0	9437195	26	109	194	0.23	0.63	0.14	255
159	0.25	30	0.5	2020-11-01	5	Antibodies cant distinguish, monthly testing, with shielding	467	3.2561	7.54484	4227.75	71269.7	9.52978e+06	0.636511	-92585.9	1.00981	7.19547e-09	-7.77168e-14	5.97335e+06	0.632959	255	nyc	159	1	0.0349909	0.0690199	0.444136	0.0788966	0.407079	0.107687	2.06475	7\	159	2.18936e+06	3049.46	710.027	4363.18	43	1	0	11383	0	0	0	0	0	1.87314e+06	844.057	196.061	1206.27	26	11	7	3159	0	0	0	0	0	3.71885e+06	1793.34	417.598	2562.08	54	24	15	6717	0	0	0	0	0	334227	255.876	59.8151	366.644	8	3	2	966	0	0	0	0	0	1.28191e+06	224.86	52.0613	322.337	11	12	7	829	0	0	0	0	0	0	9437195	26	109	194	0.23	0.63	0.14	255
159	0.5	30	0.96	2020-11-01	5	Suboptimal test, monthly testing, with shielding	467	0.00949354	0.0217989	120.489	70169.7	8.39775e+06	0.712619	1.03945e+06	0.889856	2.23571	2.15087e-06	5.89031e+06	0.624159	255	nyc	159	1	0.0349909	0.0690199	0.444136	0.0788966	0.407079	0.107687	2.06475	7\	159	2.18936e+06	3049.46	710.027	4363.18	43	1	0	11383	0	0	0	0	0	1.87314e+06	844.057	196.061	1206.27	26	11	7	3159	0	0	0	0	0	3.71885e+06	1793.34	417.598	2562.08	54	24	15	6717	0	0	0	0	0	334227	255.876	59.8151	366.644	8	3	2	966	0	0	0	0	0	1.28191e+06	224.86	52.0613	322.337	11	12	7	829	0	0	0	0	0	0	9437195	26	109	194	0.23	0.63	0.14	255
160	0.625	30	0.998	2020-11-01	5	Ideal test, monthly testing, with shielding	467	0.78418	1.95531	37.101	42117.7	3.37626e+06	0.962798	6.06093e+06	0.357761	447.624	7.38541e-05	3.18268e+06	0.337249	255	nyc	160	1	0.0342734	0.538857	0.531524	0.0531317	0.341294	0.00669419	2.06475	7\	160	2.1901e+06	2771.43	645.291	3965.37	43	1	0	11383	0	0	0	0	0	1.87335e+06	767.101	178.185	1096.29	26	11	7	3159	0	0	0	0	0	3.71929e+06	1629.84	379.524	2328.48	54	24	15	6717	0	0	0	0	0	334289	232.546	54.3615	333.216	8	3	2	966	0	0	0	0	0	1.28197e+06	204.359	47.3146	292.948	11	12	7	829	0	0	0	0	0	0	9437195	26	109	194	0.23	0.63	0.14	255
160	0.125	0	0.5	2020-11-01	5	No testing	467	170.497	411.306	0	57617.2	0	NA	9437195	0	4.36372e+06	0.462396	4.28341e+06	0.453886	255	nyc	160	1	0.0342734	0.538857	0.531524	0.0531317	0.341294	0.00669419	2.06475	7\	160	2.1901e+06	2771.43	645.291	3965.37	43	1	0	11383	0	0	0	0	0	1.87335e+06	767.101	178.185	1096.29	26	11	7	3159	0	0	0	0	0	3.71929e+06	1629.84	379.524	2328.48	54	24	15	6717	0	0	0	0	0	334289	232.546	54.3615	333.216	8	3	2	966	0	0	0	0	0	1.28197e+06	204.359	47.3146	292.948	11	12	7	829	0	0	0	0	0	0	9437195	26	109	194	0.23	0.63	0.14	255
160	0.75	365	0.998	2020-11-01	5	Ideal test, annual testing, with shielding	467	8.04108	19.1324	13.536	50961.4	1.82582e+06	0.996094	7.61137e+06	0.193471	2.07627e+06	0.272785	3.81557e+06	0.404312	255	nyc	160	1	0.0342734	0.538857	0.531524	0.0531317	0.341294	0.00669419	2.06475	7\	160	2.1901e+06	2771.43	645.291	3965.37	43	1	0	11383	0	0	0	0	0	1.87335e+06	767.101	178.185	1096.29	26	11	7	3159	0	0	0	0	0	3.71929e+06	1629.84	379.524	2328.48	54	24	15	6717	0	0	0	0	0	334289	232.546	54.3615	333.216	8	3	2	966	0	0	0	0	0	1.28197e+06	204.359	47.3146	292.948	11	12	7	829	0	0	0	0	0	0	9437195	26	109	194	0.23	0.63	0.14	255
160	0.25	30	0.5	2020-11-01	5	Antibodies cant distinguish, monthly testing, with shielding	467	345.394	782.882	155996	88650.9	9.4544e+06	0.662315	-17207.6	1.00182	1.21047e-07	-7.03451e-12	6.25473e+06	0.662774	255	nyc	160	1	0.0342734	0.538857	0.531524	0.0531317	0.341294	0.00669419	2.06475	7\	160	2.1901e+06	2771.43	645.291	3965.37	43	1	0	11383	0	0	0	0	0	1.87335e+06	767.101	178.185	1096.29	26	11	7	3159	0	0	0	0	0	3.71929e+06	1629.84	379.524	2328.48	54	24	15	6717	0	0	0	0	0	334289	232.546	54.3615	333.216	8	3	2	966	0	0	0	0	0	1.28197e+06	204.359	47.3146	292.948	11	12	7	829	0	0	0	0	0	0	9437195	26	109	194	0.23	0.63	0.14	255
160	0.375	30	0.96	2020-11-01	1	Suboptimal test, monthly testing, no shielding	467	401.371	974.557	11653	60970.2	6.78349e+06	0.676095	2.6537e+06	0.718804	8489.9	0.00319926	4.53016e+06	0.480033	255	nyc	160	1	0.0342734	0.538857	0.531524	0.0531317	0.341294	0.00669419	2.06475	7\	160	2.1901e+06	2771.43	645.291	3965.37	43	1	0	11383	0	0	0	0	0	1.87335e+06	767.101	178.185	1096.29	26	11	7	3159	0	0	0	0	0	3.71929e+06	1629.84	379.524	2328.48	54	24	15	6717	0	0	0	0	0	334289	232.546	54.3615	333.216	8	3	2	966	0	0	0	0	0	1.28197e+06	204.359	47.3146	292.948	11	12	7	829	0	0	0	0	0	0	9437195	26	109	194	0.23	0.63	0.14	255
160	0.5	30	0.96	2020-11-01	5	Suboptimal test, monthly testing, with shielding	467	49.7612	125.172	1527.06	43197.5	5.82228e+06	0.572052	3.61491e+06	0.61695	1645.78	0.000455275	3.26616e+06	0.346095	255	nyc	160	1	0.0342734	0.538857	0.531524	0.0531317	0.341294	0.00669419	2.06475	7\	160	2.1901e+06	2771.43	645.291	3965.37	43	1	0	11383	0	0	0	0	0	1.87335e+06	767.101	178.185	1096.29	26	11	7	3159	0	0	0	0	0	3.71929e+06	1629.84	379.524	2328.48	54	24	15	6717	0	0	0	0	0	334289	232.546	54.3615	333.216	8	3	2	966	0	0	0	0	0	1.28197e+06	204.359	47.3146	292.948	11	12	7	829	0	0	0	0	0	0	9437195	26	109	194	0.23	0.63	0.14	255
161	0.75	365	0.998	2020-11-01	5	Ideal test, annual testing, with shielding	467	0.0150812	0.032602	2.90199	68787.6	2.82511e+06	0.998115	6.61209e+06	0.299359	2.77669e+06	0.419942	5.50041e+06	0.582844	255	nyc	161	1	0.0349656	0.234502	0.473671	0.0760406	0.343824	0.067555	2.12035	8\	161	2.18965e+06	2938.98	684.303	4205.1	43	1	0	11383	0	0	0	0	0	1.87323e+06	813.477	188.957	1162.57	26	11	7	3159	0	0	0	0	0	3.71903e+06	1728.37	402.468	2469.25	54	24	15	6717	0	0	0	0	0	334251	246.605	57.648	353.361	8	3	2	966	0	0	0	0	0	1.28193e+06	216.714	50.1751	310.659	11	12	7	829	0	0	0	0	0	0	9437195	26	109	194	0.23	0.63	0.14	255
161	0.5	30	0.96	2020-11-01	5	Suboptimal test, monthly testing, with shielding	467	0.108425	0.255228	294.113	65423.5	7.78794e+06	0.68686	1.64925e+06	0.825239	6.67789	4.04904e-06	5.25669e+06	0.557018	255	nyc	161	1	0.0349656	0.234502	0.473671	0.0760406	0.343824	0.067555	2.12035	8\	161	2.18965e+06	2938.98	684.303	4205.1	43	1	0	11383	0	0	0	0	0	1.87323e+06	813.477	188.957	1162.57	26	11	7	3159	0	0	0	0	0	3.71903e+06	1728.37	402.468	2469.25	54	24	15	6717	0	0	0	0	0	334251	246.605	57.648	353.361	8	3	2	966	0	0	0	0	0	1.28193e+06	216.714	50.1751	310.659	11	12	7	829	0	0	0	0	0	0	9437195	26	109	194	0.23	0.63	0.14	255
161	0.375	30	0.96	2020-11-01	1	Suboptimal test, monthly testing, no shielding	467	7.4392	17.391	1802.07	70761.1	8.11697e+06	0.706906	1.32023e+06	0.860104	80.0318	6.06197e-05	5.64175e+06	0.59782	255	nyc	161	1	0.0349656	0.234502	0.473671	0.0760406	0.343824	0.067555	2.12035	8\	161	2.18965e+06	2938.98	684.303	4205.1	43	1	0	11383	0	0	0	0	0	1.87323e+06	813.477	188.957	1162.57	26	11	7	3159	0	0	0	0	0	3.71903e+06	1728.37	402.468	2469.25	54	24	15	6717	0	0	0	0	0	334251	246.605	57.648	353.361	8	3	2	966	0	0	0	0	0	1.28193e+06	216.714	50.1751	310.659	11	12	7	829	0	0	0	0	0	0	9437195	26	109	194	0.23	0.63	0.14	255
161	0.125	0	0.5	2020-11-01	5	No testing	467	3.63387	8.38728	0	70568.9	0	NA	9437195	0	5.72513e+06	0.606656	5.6275e+06	0.596311	255	nyc	161	1	0.0349656	0.234502	0.473671	0.0760406	0.343824	0.067555	2.12035	8\	161	2.18965e+06	2938.98	684.303	4205.1	43	1	0	11383	0	0	0	0	0	1.87323e+06	813.477	188.957	1162.57	26	11	7	3159	0	0	0	0	0	3.71903e+06	1728.37	402.468	2469.25	54	24	15	6717	0	0	0	0	0	334251	246.605	57.648	353.361	8	3	2	966	0	0	0	0	0	1.28193e+06	216.714	50.1751	310.659	11	12	7	829	0	0	0	0	0	0	9437195	26	109	194	0.23	0.63	0.14	255
161	0.25	30	0.5	2020-11-01	5	Antibodies cant distinguish, monthly testing, with shielding	467	65.9209	155.517	16536.4	69941.5	9.52394e+06	0.595178	-86740.9	1.00919	2.01978e-08	-2.32852e-13	5.58451e+06	0.591756	255	nyc	161	1	0.0349656	0.234502	0.473671	0.0760406	0.343824	0.067555	2.12035	8\	161	2.18965e+06	2938.98	684.303	4205.1	43	1	0	11383	0	0	0	0	0	1.87323e+06	813.477	188.957	1162.57	26	11	7	3159	0	0	0	0	0	3.71903e+06	1728.37	402.468	2469.25	54	24	15	6717	0	0	0	0	0	334251	246.605	57.648	353.361	8	3	2	966	0	0	0	0	0	1.28193e+06	216.714	50.1751	310.659	11	12	7	829	0	0	0	0	0	0	9437195	26	109	194	0.23	0.63	0.14	255
161	0.625	30	0.998	2020-11-01	5	Ideal test, monthly testing, with shielding	467	0.00208661	0.0046564	12.3122	65276	5.46019e+06	0.977656	3.977e+06	0.578582	49.4886	1.24437e-05	5.24564e+06	0.555848	255	nyc	161	1	0.0349656	0.234502	0.473671	0.0760406	0.343824	0.067555	2.12035	8\	161	2.18965e+06	2938.98	684.303	4205.1	43	1	0	11383	0	0	0	0	0	1.87323e+06	813.477	188.957	1162.57	26	11	7	3159	0	0	0	0	0	3.71903e+06	1728.37	402.468	2469.25	54	24	15	6717	0	0	0	0	0	334251	246.605	57.648	353.361	8	3	2	966	0	0	0	0	0	1.28193e+06	216.714	50.1751	310.659	11	12	7	829	0	0	0	0	0	0	9437195	26	109	194	0.23	0.63	0.14	255
162	0.75	365	0.998	2020-11-01	5	Ideal test, annual testing, with shielding	467	0.491738	1.12682	6.50016	54495.8	2.25071e+06	0.997158	7.18648e+06	0.238494	2.38334e+06	0.331643	4.5455e+06	0.481658	255	nyc	162	1	0.0352986	0.424364	0.465924	0.134789	0.283176	0.0424799	2.12035	8\	162	2.18984e+06	2869.95	668.23	4106.33	43	1	0	11383	0	0	0	0	0	1.87328e+06	794.37	184.519	1135.26	26	11	7	3159	0	0	0	0	0	3.71913e+06	1687.77	393.015	2411.26	54	24	15	6717	0	0	0	0	0	334267	240.813	56.2939	345.061	8	3	2	966	0	0	0	0	0	1.28195e+06	211.623	48.9966	303.362	11	12	7	829	0	0	0	0	0	0	9437195	26	109	194	0.23	0.63	0.14	255
162	0.25	30	0.5	2020-11-01	5	Antibodies cant distinguish, monthly testing, with shielding	467	484.003	1135.55	71770.8	69734.1	9.48837e+06	0.603172	-51170.1	1.00542	5.39239e-08	-1.05382e-12	5.69196e+06	0.603141	255	nyc	162	1	0.0352986	0.424364	0.465924	0.134789	0.283176	0.0424799	2.12035	8\	162	2.18984e+06	2869.95	668.23	4106.33	43	1	0	11383	0	0	0	0	0	1.87328e+06	794.37	184.519	1135.26	26	11	7	3159	0	0	0	0	0	3.71913e+06	1687.77	393.015	2411.26	54	24	15	6717	0	0	0	0	0	334267	240.813	56.2939	345.061	8	3	2	966	0	0	0	0	0	1.28195e+06	211.623	48.9966	303.362	11	12	7	829	0	0	0	0	0	0	9437195	26	109	194	0.23	0.63	0.14	255
162	0.5	30	0.96	2020-11-01	5	Suboptimal test, monthly testing, with shielding	467	3.19818	7.83396	611.908	48990.7	6.66861e+06	0.628715	2.76858e+06	0.706631	99.5352	3.59517e-05	4.11751e+06	0.436306	255	nyc	162	1	0.0352986	0.424364	0.465924	0.134789	0.283176	0.0424799	2.12035	8\	162	2.18984e+06	2869.95	668.23	4106.33	43	1	0	11383	0	0	0	0	0	1.87328e+06	794.37	184.519	1135.26	26	11	7	3159	0	0	0	0	0	3.71913e+06	1687.77	393.015	2411.26	54	24	15	6717	0	0	0	0	0	334267	240.813	56.2939	345.061	8	3	2	966	0	0	0	0	0	1.28195e+06	211.623	48.9966	303.362	11	12	7	829	0	0	0	0	0	0	9437195	26	109	194	0.23	0.63	0.14	255
162	0.375	30	0.96	2020-11-01	1	Suboptimal test, monthly testing, no shielding	467	92.0751	220.96	5094.84	59465.7	7.32356e+06	0.683739	2.11363e+06	0.776031	1596.45	0.000755312	4.92975e+06	0.522374	255	nyc	162	1	0.0352986	0.424364	0.465924	0.134789	0.283176	0.0424799	2.12035	8\	162	2.18984e+06	2869.95	668.23	4106.33	43	1	0	11383	0	0	0	0	0	1.87328e+06	794.37	184.519	1135.26	26	11	7	3159	0	0	0	0	0	3.71913e+06	1687.77	393.015	2411.26	54	24	15	6717	0	0	0	0	0	334267	240.813	56.2939	345.061	8	3	2	966	0	0	0	0	0	1.28195e+06	211.623	48.9966	303.362	11	12	7	829	0	0	0	0	0	0	9437195	26	109	194	0.23	0.63	0.14	255
162	0.125	0	0.5	2020-11-01	5	No testing	467	39.6973	94.2091	0	58407.1	0	NA	9437195	0	4.92927e+06	0.522324	4.84459e+06	0.513351	255	nyc	162	1	0.0352986	0.424364	0.465924	0.134789	0.283176	0.0424799	2.12035	8\	162	2.18984e+06	2869.95	668.23	4106.33	43	1	0	11383	0	0	0	0	0	1.87328e+06	794.37	184.519	1135.26	26	11	7	3159	0	0	0	0	0	3.71913e+06	1687.77	393.015	2411.26	54	24	15	6717	0	0	0	0	0	334267	240.813	56.2939	345.061	8	3	2	966	0	0	0	0	0	1.28195e+06	211.623	48.9966	303.362	11	12	7	829	0	0	0	0	0	0	9437195	26	109	194	0.23	0.63	0.14	255
162	0.625	30	0.998	2020-11-01	5	Ideal test, monthly testing, with shielding	467	0.0549143	0.130911	21.329	48605.4	4.28556e+06	0.971047	5.15164e+06	0.454113	123.179	2.39106e-05	4.08621e+06	0.43299	255	nyc	162	1	0.0352986	0.424364	0.465924	0.134789	0.283176	0.0424799	2.12035	8\	162	2.18984e+06	2869.95	668.23	4106.33	43	1	0	11383	0	0	0	0	0	1.87328e+06	794.37	184.519	1135.26	26	11	7	3159	0	0	0	0	0	3.71913e+06	1687.77	393.015	2411.26	54	24	15	6717	0	0	0	0	0	334267	240.813	56.2939	345.061	8	3	2	966	0	0	0	0	0	1.28195e+06	211.623	48.9966	303.362	11	12	7	829	0	0	0	0	0	0	9437195	26	109	194	0.23	0.63	0.14	255
163	0.75	365	0.998	2020-11-01	5	Ideal test, annual testing, with shielding	467	0.130714	0.293372	5.87045	68745.2	2.48008e+06	0.997579	6.95711e+06	0.262799	2.52541e+06	0.362998	4.90312e+06	0.519553	255	nyc	163	1	0.0322943	0.298826	0.539252	0.014817	0.584295	0.258919	2.12035	8\	163	2.18825e+06	3465.8	806.967	4958.88	43	1	0	11383	0	0	0	0	0	1.87284e+06	959.296	222.829	1370.96	26	11	7	3159	0	0	0	0	0	3.7182e+06	2038.19	474.612	2911.88	54	24	15	6717	0	0	0	0	0	334134	290.81	67.9816	416.702	8	3	2	966	0	0	0	0	0	1.28183e+06	255.561	59.1692	366.345	11	12	7	829	0	0	0	0	0	0	9437195	26	109	194	0.23	0.63	0.14	255
163	0.125	0	0.5	2020-11-01	5	No testing	467	18.0179	42.3605	0	72393.3	0	NA	9437195	0	5.23929e+06	0.555175	5.13963e+06	0.544614	255	nyc	163	1	0.0322943	0.298826	0.539252	0.014817	0.584295	0.258919	2.12035	8\	163	2.18825e+06	3465.8	806.967	4958.88	43	1	0	11383	0	0	0	0	0	1.87284e+06	959.296	222.829	1370.96	26	11	7	3159	0	0	0	0	0	3.7182e+06	2038.19	474.612	2911.88	54	24	15	6717	0	0	0	0	0	334134	290.81	67.9816	416.702	8	3	2	966	0	0	0	0	0	1.28183e+06	255.561	59.1692	366.345	11	12	7	829	0	0	0	0	0	0	9437195	26	109	194	0.23	0.63	0.14	255
163	0.5	30	0.96	2020-11-01	5	Suboptimal test, monthly testing, with shielding	467	0.889229	2.14705	554.768	62927.1	7.07063e+06	0.65158	2.36656e+06	0.74923	29.6965	1.25484e-05	4.51778e+06	0.47872	255	nyc	163	1	0.0322943	0.298826	0.539252	0.014817	0.584295	0.258919	2.12035	8\	163	2.18825e+06	3465.8	806.967	4958.88	43	1	0	11383	0	0	0	0	0	1.87284e+06	959.296	222.829	1370.96	26	11	7	3159	0	0	0	0	0	3.7182e+06	2038.19	474.612	2911.88	54	24	15	6717	0	0	0	0	0	334134	290.81	67.9816	416.702	8	3	2	966	0	0	0	0	0	1.28183e+06	255.561	59.1692	366.345	11	12	7	829	0	0	0	0	0	0	9437195	26	109	194	0.23	0.63	0.14	255
163	0.625	30	0.998	2020-11-01	5	Ideal test, monthly testing, with shielding	467	0.0163901	0.0382628	21.6697	62623.4	4.70947e+06	0.973811	4.72772e+06	0.499033	95.0891	2.01131e-05	4.49682e+06	0.4765	255	nyc	163	1	0.0322943	0.298826	0.539252	0.014817	0.584295	0.258919	2.12035	8\	163	2.18825e+06	3465.8	806.967	4958.88	43	1	0	11383	0	0	0	0	0	1.87284e+06	959.296	222.829	1370.96	26	11	7	3159	0	0	0	0	0	3.7182e+06	2038.19	474.612	2911.88	54	24	15	6717	0	0	0	0	0	334134	290.81	67.9816	416.702	8	3	2	966	0	0	0	0	0	1.28183e+06	255.561	59.1692	366.345	11	12	7	829	0	0	0	0	0	0	9437195	26	109	194	0.23	0.63	0.14	255
163	0.375	30	0.96	2020-11-01	1	Suboptimal test, monthly testing, no shielding	467	38.2937	91.0604	4007.12	73011.1	7.62724e+06	0.691912	1.80995e+06	0.808211	504.068	0.000278498	5.18153e+06	0.549054	255	nyc	163	1	0.0322943	0.298826	0.539252	0.014817	0.584295	0.258919	2.12035	8\	163	2.18825e+06	3465.8	806.967	4958.88	43	1	0	11383	0	0	0	0	0	1.87284e+06	959.296	222.829	1370.96	26	11	7	3159	0	0	0	0	0	3.7182e+06	2038.19	474.612	2911.88	54	24	15	6717	0	0	0	0	0	334134	290.81	67.9816	416.702	8	3	2	966	0	0	0	0	0	1.28183e+06	255.561	59.1692	366.345	11	12	7	829	0	0	0	0	0	0	9437195	26	109	194	0.23	0.63	0.14	255
163	0.25	30	0.5	2020-11-01	5	Antibodies cant distinguish, monthly testing, with shielding	467	363.907	863.956	49100.8	76680.4	9.50954e+06	0.57672	-72342.6	1.00767	4.58056e-08	-6.33176e-13	5.42599e+06	0.574957	255	nyc	163	1	0.0322943	0.298826	0.539252	0.014817	0.584295	0.258919	2.12035	8\	163	2.18825e+06	3465.8	806.967	4958.88	43	1	0	11383	0	0	0	0	0	1.87284e+06	959.296	222.829	1370.96	26	11	7	3159	0	0	0	0	0	3.7182e+06	2038.19	474.612	2911.88	54	24	15	6717	0	0	0	0	0	334134	290.81	67.9816	416.702	8	3	2	966	0	0	0	0	0	1.28183e+06	255.561	59.1692	366.345	11	12	7	829	0	0	0	0	0	0	9437195	26	109	194	0.23	0.63	0.14	255
164	0.625	30	0.998	2020-11-01	5	Ideal test, monthly testing, with shielding	467	0.305689	0.810215	1.14576	21700.6	1.98828e+06	0.934962	7.44892e+06	0.210685	425.843	5.71685e-05	1.82241e+06	0.193109	255	nyc	164	1	0.0346931	0.964148	0.478993	0.0471419	0.449459	0.06545	2.12035	8\	164	2.18967e+06	2933.18	682.953	4196.81	43	1	0	11383	0	0	0	0	0	1.87323e+06	811.873	188.585	1160.28	26	11	7	3159	0	0	0	0	0	3.71903e+06	1724.96	401.675	2464.39	54	24	15	6717	0	0	0	0	0	334253	246.119	57.5343	352.664	8	3	2	966	0	0	0	0	0	1.28193e+06	216.286	50.0761	310.046	11	12	7	829	0	0	0	0	0	0	9437195	26	109	194	0.23	0.63	0.14	255
164	0.75	365	0.998	2020-11-01	5	Ideal test, annual testing, with shielding	467	2.16309	5.65282	0.283711	21766.8	859389	0.98926	8.57781e+06	0.091064	1.01513e+06	0.118344	1.82834e+06	0.193738	255	nyc	164	1	0.0346931	0.964148	0.478993	0.0471419	0.449459	0.06545	2.12035	8\	164	2.18967e+06	2933.18	682.953	4196.81	43	1	0	11383	0	0	0	0	0	1.87323e+06	811.873	188.585	1160.28	26	11	7	3159	0	0	0	0	0	3.71903e+06	1724.96	401.675	2464.39	54	24	15	6717	0	0	0	0	0	334253	246.119	57.5343	352.664	8	3	2	966	0	0	0	0	0	1.28193e+06	216.286	50.0761	310.046	11	12	7	829	0	0	0	0	0	0	9437195	26	109	194	0.23	0.63	0.14	255
164	0.5	30	0.96	2020-11-01	5	Suboptimal test, monthly testing, with shielding	467	12.4438	32.5865	103.459	21759.3	4.4484e+06	0.419097	4.9888e+06	0.471369	633.903	0.000127065	1.82884e+06	0.193791	255	nyc	164	1	0.0346931	0.964148	0.478993	0.0471419	0.449459	0.06545	2.12035	8\	164	2.18967e+06	2933.18	682.953	4196.81	43	1	0	11383	0	0	0	0	0	1.87323e+06	811.873	188.585	1160.28	26	11	7	3159	0	0	0	0	0	3.71903e+06	1724.96	401.675	2464.39	54	24	15	6717	0	0	0	0	0	334253	246.119	57.5343	352.664	8	3	2	966	0	0	0	0	0	1.28193e+06	216.286	50.0761	310.046	11	12	7	829	0	0	0	0	0	0	9437195	26	109	194	0.23	0.63	0.14	255
164	0.375	30	0.96	2020-11-01	1	Suboptimal test, monthly testing, no shielding	467	54.294	142.653	395.882	21991.3	4.46025e+06	0.422486	4.97695e+06	0.472624	2564.57	0.000515289	1.8538e+06	0.196436	255	nyc	164	1	0.0346931	0.964148	0.478993	0.0471419	0.449459	0.06545	2.12035	8\	164	2.18967e+06	2933.18	682.953	4196.81	43	1	0	11383	0	0	0	0	0	1.87323e+06	811.873	188.585	1160.28	26	11	7	3159	0	0	0	0	0	3.71903e+06	1724.96	401.675	2464.39	54	24	15	6717	0	0	0	0	0	334253	246.119	57.5343	352.664	8	3	2	966	0	0	0	0	0	1.28193e+06	216.286	50.0761	310.046	11	12	7	829	0	0	0	0	0	0	9437195	26	109	194	0.23	0.63	0.14	255
164	0.25	30	0.5	2020-11-01	5	Antibodies cant distinguish, monthly testing, with shielding	467	3916.63	8926.42	193641	78327.5	9.40853e+06	0.662699	28665.1	0.996963	3.47458e-09	1.21213e-13	6.38747e+06	0.67684	255	nyc	164	1	0.0346931	0.964148	0.478993	0.0471419	0.449459	0.06545	2.12035	8\	164	2.18967e+06	2933.18	682.953	4196.81	43	1	0	11383	0	0	0	0	0	1.87323e+06	811.873	188.585	1160.28	26	11	7	3159	0	0	0	0	0	3.71903e+06	1724.96	401.675	2464.39	54	24	15	6717	0	0	0	0	0	334253	246.119	57.5343	352.664	8	3	2	966	0	0	0	0	0	1.28193e+06	216.286	50.0761	310.046	11	12	7	829	0	0	0	0	0	0	9437195	26	109	194	0.23	0.63	0.14	255
164	0.125	0	0.5	2020-11-01	5	No testing	467	4.90205	12.7251	0	21795.6	0	NA	9437195	0	1.86788e+06	0.197927	1.83107e+06	0.194027	255	nyc	164	1	0.0346931	0.964148	0.478993	0.0471419	0.449459	0.06545	2.12035	8\	164	2.18967e+06	2933.18	682.953	4196.81	43	1	0	11383	0	0	0	0	0	1.87323e+06	811.873	188.585	1160.28	26	11	7	3159	0	0	0	0	0	3.71903e+06	1724.96	401.675	2464.39	54	24	15	6717	0	0	0	0	0	334253	246.119	57.5343	352.664	8	3	2	966	0	0	0	0	0	1.28193e+06	216.286	50.0761	310.046	11	12	7	829	0	0	0	0	0	0	9437195	26	109	194	0.23	0.63	0.14	255
165	0.5	30	0.96	2020-11-01	5	Suboptimal test, monthly testing, with shielding	467	0.899855	2.17357	465.131	56302.7	7.07093e+06	0.651539	2.36626e+06	0.749262	28.9869	1.22501e-05	4.52301e+06	0.479275	255	nyc	165	1	0.0346377	0.359879	0.481967	0.149693	0.287116	0.0477015	2.12035	8\	165	2.1898e+06	2884.32	671.577	4126.9	43	1	0	11383	0	0	0	0	0	1.87327e+06	798.349	185.443	1140.95	26	11	7	3159	0	0	0	0	0	3.71911e+06	1696.23	394.983	2423.33	54	24	15	6717	0	0	0	0	0	334264	242.019	56.5759	346.789	8	3	2	966	0	0	0	0	0	1.28194e+06	212.683	49.242	304.881	11	12	7	829	0	0	0	0	0	0	9437195	26	109	194	0.23	0.63	0.14	255
165	0.625	30	0.998	2020-11-01	5	Ideal test, monthly testing, with shielding	467	0.0164087	0.0382399	17.7909	56034.3	4.7098e+06	0.973809	4.7274e+06	0.499068	83.6491	1.76945e-05	4.50245e+06	0.477096	255	nyc	165	1	0.0346377	0.359879	0.481967	0.149693	0.287116	0.0477015	2.12035	8\	165	2.1898e+06	2884.32	671.577	4126.9	43	1	0	11383	0	0	0	0	0	1.87327e+06	798.349	185.443	1140.95	26	11	7	3159	0	0	0	0	0	3.71911e+06	1696.23	394.983	2423.33	54	24	15	6717	0	0	0	0	0	334264	242.019	56.5759	346.789	8	3	2	966	0	0	0	0	0	1.28194e+06	212.683	49.242	304.881	11	12	7	829	0	0	0	0	0	0	9437195	26	109	194	0.23	0.63	0.14	255
165	0.75	365	0.998	2020-11-01	5	Ideal test, annual testing, with shielding	467	0.138684	0.311618	4.93642	61107.9	2.45184e+06	0.997538	6.98535e+06	0.259806	2.52137e+06	0.360952	4.87754e+06	0.516842	255	nyc	165	1	0.0346377	0.359879	0.481967	0.149693	0.287116	0.0477015	2.12035	8\	165	2.1898e+06	2884.32	671.577	4126.9	43	1	0	11383	0	0	0	0	0	1.87327e+06	798.349	185.443	1140.95	26	11	7	3159	0	0	0	0	0	3.71911e+06	1696.23	394.983	2423.33	54	24	15	6717	0	0	0	0	0	334264	242.019	56.5759	346.789	8	3	2	966	0	0	0	0	0	1.28194e+06	212.683	49.242	304.881	11	12	7	829	0	0	0	0	0	0	9437195	26	109	194	0.23	0.63	0.14	255
165	0.25	30	0.5	2020-11-01	5	Antibodies cant distinguish, monthly testing, with shielding	467	366.878	869.51	45341.7	69203.1	9.50562e+06	0.581249	-68424.3	1.00725	3.82616e-08	-5.59182e-13	5.47241e+06	0.579877	255	nyc	165	1	0.0346377	0.359879	0.481967	0.149693	0.287116	0.0477015	2.12035	8\	165	2.1898e+06	2884.32	671.577	4126.9	43	1	0	11383	0	0	0	0	0	1.87327e+06	798.349	185.443	1140.95	26	11	7	3159	0	0	0	0	0	3.71911e+06	1696.23	394.983	2423.33	54	24	15	6717	0	0	0	0	0	334264	242.019	56.5759	346.789	8	3	2	966	0	0	0	0	0	1.28194e+06	212.683	49.242	304.881	11	12	7	829	0	0	0	0	0	0	9437195	26	109	194	0.23	0.63	0.14	255
165	0.375	30	0.96	2020-11-01	1	Suboptimal test, monthly testing, no shielding	467	41.8952	99.7866	3582.17	64805.2	7.58824e+06	0.69004	1.84896e+06	0.804078	596.802	0.000322777	5.14791e+06	0.545491	255	nyc	165	1	0.0346377	0.359879	0.481967	0.149693	0.287116	0.0477015	2.12035	8\	165	2.1898e+06	2884.32	671.577	4126.9	43	1	0	11383	0	0	0	0	0	1.87327e+06	798.349	185.443	1140.95	26	11	7	3159	0	0	0	0	0	3.71911e+06	1696.23	394.983	2423.33	54	24	15	6717	0	0	0	0	0	334264	242.019	56.5759	346.789	8	3	2	966	0	0	0	0	0	1.28194e+06	212.683	49.242	304.881	11	12	7	829	0	0	0	0	0	0	9437195	26	109	194	0.23	0.63	0.14	255
165	0.125	0	0.5	2020-11-01	5	No testing	467	18.8561	44.3798	0	64201.9	0	NA	9437195	0	5.19413e+06	0.550389	5.10201e+06	0.540628	255	nyc	165	1	0.0346377	0.359879	0.481967	0.149693	0.287116	0.0477015	2.12035	8\	165	2.1898e+06	2884.32	671.577	4126.9	43	1	0	11383	0	0	0	0	0	1.87327e+06	798.349	185.443	1140.95	26	11	7	3159	0	0	0	0	0	3.71911e+06	1696.23	394.983	2423.33	54	24	15	6717	0	0	0	0	0	334264	242.019	56.5759	346.789	8	3	2	966	0	0	0	0	0	1.28194e+06	212.683	49.242	304.881	11	12	7	829	0	0	0	0	0	0	9437195	26	109	194	0.23	0.63	0.14	255
166	0.5	30	0.96	2020-11-01	5	Suboptimal test, monthly testing, with shielding	467	15.2394	39.7371	153.644	21938.9	4.69017e+06	0.451599	4.74703e+06	0.496987	866.177	0.000182467	2.08275e+06	0.220696	255	nyc	166	1	0.0355249	0.922676	0.421724	0.140447	0.398179	0.0705186	2.12035	8\	166	2.18963e+06	2947.14	686.202	4216.77	43	1	0	11383	0	0	0	0	0	1.87322e+06	815.735	189.482	1165.79	26	11	7	3159	0	0	0	0	0	3.71901e+06	1733.17	403.586	2476.11	54	24	15	6717	0	0	0	0	0	334250	247.29	57.808	354.342	8	3	2	966	0	0	0	0	0	1.28193e+06	217.315	50.3144	311.521	11	12	7	829	0	0	0	0	0	0	9437195	26	109	194	0.23	0.63	0.14	255
166	0.625	30	0.998	2020-11-01	5	Ideal test, monthly testing, with shielding	467	0.314637	0.825812	2.00761	21844.1	2.23729e+06	0.942439	7.1999e+06	0.237072	413.489	5.74298e-05	2.07157e+06	0.219511	255	nyc	166	1	0.0355249	0.922676	0.421724	0.140447	0.398179	0.0705186	2.12035	8\	166	2.18963e+06	2947.14	686.202	4216.77	43	1	0	11383	0	0	0	0	0	1.87322e+06	815.735	189.482	1165.79	26	11	7	3159	0	0	0	0	0	3.71901e+06	1733.17	403.586	2476.11	54	24	15	6717	0	0	0	0	0	334250	247.29	57.808	354.342	8	3	2	966	0	0	0	0	0	1.28193e+06	217.315	50.3144	311.521	11	12	7	829	0	0	0	0	0	0	9437195	26	109	194	0.23	0.63	0.14	255
166	0.25	30	0.5	2020-11-01	5	Antibodies cant distinguish, monthly testing, with shielding	467	2658.69	6098.53	154590	67051.9	9.42306e+06	0.643402	14131.9	0.998503	6.6817e-09	4.72808e-13	6.1774e+06	0.65458	255	nyc	166	1	0.0355249	0.922676	0.421724	0.140447	0.398179	0.0705186	2.12035	8\	166	2.18963e+06	2947.14	686.202	4216.77	43	1	0	11383	0	0	0	0	0	1.87322e+06	815.735	189.482	1165.79	26	11	7	3159	0	0	0	0	0	3.71901e+06	1733.17	403.586	2476.11	54	24	15	6717	0	0	0	0	0	334250	247.29	57.808	354.342	8	3	2	966	0	0	0	0	0	1.28193e+06	217.315	50.3144	311.521	11	12	7	829	0	0	0	0	0	0	9437195	26	109	194	0.23	0.63	0.14	255
166	0.125	0	0.5	2020-11-01	5	No testing	467	20.6556	53.4817	0	22209	0	NA	9437195	0	2.14637e+06	0.227438	2.10995e+06	0.223578	255	nyc	166	1	0.0355249	0.922676	0.421724	0.140447	0.398179	0.0705186	2.12035	8\	166	2.18963e+06	2947.14	686.202	4216.77	43	1	0	11383	0	0	0	0	0	1.87322e+06	815.735	189.482	1165.79	26	11	7	3159	0	0	0	0	0	3.71901e+06	1733.17	403.586	2476.11	54	24	15	6717	0	0	0	0	0	334250	247.29	57.808	354.342	8	3	2	966	0	0	0	0	0	1.28193e+06	217.315	50.3144	311.521	11	12	7	829	0	0	0	0	0	0	9437195	26	109	194	0.23	0.63	0.14	255
166	0.75	365	0.998	2020-11-01	5	Ideal test, annual testing, with shielding	467	5.66083	14.6898	0.721174	22069.5	983652	0.990882	8.45354e+06	0.104231	1.15724e+06	0.136895	2.09461e+06	0.221953	255	nyc	166	1	0.0355249	0.922676	0.421724	0.140447	0.398179	0.0705186	2.12035	8\	166	2.18963e+06	2947.14	686.202	4216.77	43	1	0	11383	0	0	0	0	0	1.87322e+06	815.735	189.482	1165.79	26	11	7	3159	0	0	0	0	0	3.71901e+06	1733.17	403.586	2476.11	54	24	15	6717	0	0	0	0	0	334250	247.29	57.808	354.342	8	3	2	966	0	0	0	0	0	1.28193e+06	217.315	50.3144	311.521	11	12	7	829	0	0	0	0	0	0	9437195	26	109	194	0.23	0.63	0.14	255
166	0.375	30	0.96	2020-11-01	1	Suboptimal test, monthly testing, no shielding	467	152.325	398.117	1080.85	22724.3	4.7371e+06	0.463358	4.70009e+06	0.501961	7814.86	0.0016627	2.1772e+06	0.230704	255	nyc	166	1	0.0355249	0.922676	0.421724	0.140447	0.398179	0.0705186	2.12035	8\	166	2.18963e+06	2947.14	686.202	4216.77	43	1	0	11383	0	0	0	0	0	1.87322e+06	815.735	189.482	1165.79	26	11	7	3159	0	0	0	0	0	3.71901e+06	1733.17	403.586	2476.11	54	24	15	6717	0	0	0	0	0	334250	247.29	57.808	354.342	8	3	2	966	0	0	0	0	0	1.28193e+06	217.315	50.3144	311.521	11	12	7	829	0	0	0	0	0	0	9437195	26	109	194	0.23	0.63	0.14	255
167	0.75	365	0.998	2020-11-01	5	Ideal test, annual testing, with shielding	467	22.6829	56.308	8.25521	36424.2	1.43985e+06	0.994506	7.99734e+06	0.152572	1.70694e+06	0.213438	3.08529e+06	0.326929	255	nyc	167	1	0.0329834	0.58975	0.468601	0.0759801	0.59779	0.371067	2.12035	8\	167	2.18743e+06	3774.55	878.854	5400.63	43	1	0	11383	0	0	0	0	0	1.87261e+06	1044.75	242.679	1493.09	26	11	7	3159	0	0	0	0	0	3.71772e+06	2219.76	516.892	3171.28	54	24	15	6717	0	0	0	0	0	334064	316.716	74.0376	453.823	8	3	2	966	0	0	0	0	0	1.28177e+06	278.327	64.4401	398.98	11	12	7	829	0	0	0	0	0	0	9437195	26	109	194	0.23	0.63	0.14	255
167	0.375	30	0.96	2020-11-01	1	Suboptimal test, monthly testing, no shielding	467	786.912	1957.85	9868.82	44657.2	6.04541e+06	0.630382	3.39179e+06	0.640594	26648.7	0.00785682	3.82465e+06	0.405274	255	nyc	167	1	0.0329834	0.58975	0.468601	0.0759801	0.59779	0.371067	2.12035	8\	167	2.18743e+06	3774.55	878.854	5400.63	43	1	0	11383	0	0	0	0	0	1.87261e+06	1044.75	242.679	1493.09	26	11	7	3159	0	0	0	0	0	3.71772e+06	2219.76	516.892	3171.28	54	24	15	6717	0	0	0	0	0	334064	316.716	74.0376	453.823	8	3	2	966	0	0	0	0	0	1.28177e+06	278.327	64.4401	398.98	11	12	7	829	0	0	0	0	0	0	9437195	26	109	194	0.23	0.63	0.14	255
167	0.125	0	0.5	2020-11-01	5	No testing	467	317.889	789.655	0	41074.5	0	NA	9437195	0	3.53384e+06	0.374459	3.49066e+06	0.369884	255	nyc	167	1	0.0329834	0.58975	0.468601	0.0759801	0.59779	0.371067	2.12035	8\	167	2.18743e+06	3774.55	878.854	5400.63	43	1	0	11383	0	0	0	0	0	1.87261e+06	1044.75	242.679	1493.09	26	11	7	3159	0	0	0	0	0	3.71772e+06	2219.76	516.892	3171.28	54	24	15	6717	0	0	0	0	0	334064	316.716	74.0376	453.823	8	3	2	966	0	0	0	0	0	1.28177e+06	278.327	64.4401	398.98	11	12	7	829	0	0	0	0	0	0	9437195	26	109	194	0.23	0.63	0.14	255
167	0.5	30	0.96	2020-11-01	5	Suboptimal test, monthly testing, with shielding	467	43.6123	111.307	797.344	32446	5.32343e+06	0.525217	4.11377e+06	0.56409	1962.97	0.000477171	2.75189e+06	0.291601	255	nyc	167	1	0.0329834	0.58975	0.468601	0.0759801	0.59779	0.371067	2.12035	8\	167	2.18743e+06	3774.55	878.854	5400.63	43	1	0	11383	0	0	0	0	0	1.87261e+06	1044.75	242.679	1493.09	26	11	7	3159	0	0	0	0	0	3.71772e+06	2219.76	516.892	3171.28	54	24	15	6717	0	0	0	0	0	334064	316.716	74.0376	453.823	8	3	2	966	0	0	0	0	0	1.28177e+06	278.327	64.4401	398.98	11	12	7	829	0	0	0	0	0	0	9437195	26	109	194	0.23	0.63	0.14	255
167	0.625	30	0.998	2020-11-01	5	Ideal test, monthly testing, with shielding	467	0.552011	1.40898	15.8927	31848.3	2.87127e+06	0.955735	6.56592e+06	0.304251	461.299	7.02566e-05	2.69608e+06	0.285686	255	nyc	167	1	0.0329834	0.58975	0.468601	0.0759801	0.59779	0.371067	2.12035	8\	167	2.18743e+06	3774.55	878.854	5400.63	43	1	0	11383	0	0	0	0	0	1.87261e+06	1044.75	242.679	1493.09	26	11	7	3159	0	0	0	0	0	3.71772e+06	2219.76	516.892	3171.28	54	24	15	6717	0	0	0	0	0	334064	316.716	74.0376	453.823	8	3	2	966	0	0	0	0	0	1.28177e+06	278.327	64.4401	398.98	11	12	7	829	0	0	0	0	0	0	9437195	26	109	194	0.23	0.63	0.14	255
167	0.25	30	0.5	2020-11-01	5	Antibodies cant distinguish, monthly testing, with shielding	467	671.181	1536.41	145809	75762.6	9.43875e+06	0.64385	-1553.4	1.00016	6.25659e-08	-4.02767e-11	6.09878e+06	0.646249	255	nyc	167	1	0.0329834	0.58975	0.468601	0.0759801	0.59779	0.371067	2.12035	8\	167	2.18743e+06	3774.55	878.854	5400.63	43	1	0	11383	0	0	0	0	0	1.87261e+06	1044.75	242.679	1493.09	26	11	7	3159	0	0	0	0	0	3.71772e+06	2219.76	516.892	3171.28	54	24	15	6717	0	0	0	0	0	334064	316.716	74.0376	453.823	8	3	2	966	0	0	0	0	0	1.28177e+06	278.327	64.4401	398.98	11	12	7	829	0	0	0	0	0	0	9437195	26	109	194	0.23	0.63	0.14	255
168	0.375	30	0.96	2020-11-01	1	Suboptimal test, monthly testing, no shielding	467	0.288708	0.652536	392.381	82426.5	8.73797e+06	0.739564	699230	0.925907	2.8778	4.11568e-06	6.35398e+06	0.673291	255	nyc	168	1	0.0348852	0.00596648	0.47743	0.192446	0.0409982	0.0992344	2.12035	8\	168	2.18942e+06	3026.19	704.609	4329.88	43	1	0	11383	0	0	0	0	0	1.87316e+06	837.617	194.564	1197.07	26	11	7	3159	0	0	0	0	0	3.71889e+06	1779.66	414.411	2542.53	54	24	15	6717	0	0	0	0	0	334232	253.923	59.3587	363.847	8	3	2	966	0	0	0	0	0	1.28192e+06	223.145	51.664	319.877	11	12	7	829	0	0	0	0	0	0	9437195	26	109	194	0.23	0.63	0.14	255
168	0.125	0	0.5	2020-11-01	5	No testing	467	0.204882	0.460214	0	82419.9	0	NA	9437195	0	6.46213e+06	0.684751	6.35353e+06	0.673243	255	nyc	168	1	0.0348852	0.00596648	0.47743	0.192446	0.0409982	0.0992344	2.12035	8\	168	2.18942e+06	3026.19	704.609	4329.88	43	1	0	11383	0	0	0	0	0	1.87316e+06	837.617	194.564	1197.07	26	11	7	3159	0	0	0	0	0	3.71889e+06	1779.66	414.411	2542.53	54	24	15	6717	0	0	0	0	0	334232	253.923	59.3587	363.847	8	3	2	966	0	0	0	0	0	1.28192e+06	223.145	51.664	319.877	11	12	7	829	0	0	0	0	0	0	9437195	26	109	194	0.23	0.63	0.14	255
168	0.75	365	0.998	2020-11-01	5	Ideal test, annual testing, with shielding	467	0.000455923	0.000926431	0.720594	81970.9	3.3236e+06	0.998699	6.11359e+06	0.352181	3.11188e+06	0.50901	6.32289e+06	0.669996	255	nyc	168	1	0.0348852	0.00596648	0.47743	0.192446	0.0409982	0.0992344	2.12035	8\	168	2.18942e+06	3026.19	704.609	4329.88	43	1	0	11383	0	0	0	0	0	1.87316e+06	837.617	194.564	1197.07	26	11	7	3159	0	0	0	0	0	3.71889e+06	1779.66	414.411	2542.53	54	24	15	6717	0	0	0	0	0	334232	253.923	59.3587	363.847	8	3	2	966	0	0	0	0	0	1.28192e+06	223.145	51.664	319.877	11	12	7	829	0	0	0	0	0	0	9437195	26	109	194	0.23	0.63	0.14	255
168	0.5	30	0.96	2020-11-01	5	Suboptimal test, monthly testing, with shielding	467	0.00293994	0.00664638	79.7595	80915.2	8.68664e+06	0.731906	750555	0.920468	1.07701	1.43496e-06	6.25035e+06	0.662311	255	nyc	168	1	0.0348852	0.00596648	0.47743	0.192446	0.0409982	0.0992344	2.12035	8\	168	2.18942e+06	3026.19	704.609	4329.88	43	1	0	11383	0	0	0	0	0	1.87316e+06	837.617	194.564	1197.07	26	11	7	3159	0	0	0	0	0	3.71889e+06	1779.66	414.411	2542.53	54	24	15	6717	0	0	0	0	0	334232	253.923	59.3587	363.847	8	3	2	966	0	0	0	0	0	1.28192e+06	223.145	51.664	319.877	11	12	7	829	0	0	0	0	0	0	9437195	26	109	194	0.23	0.63	0.14	255
168	0.25	30	0.5	2020-11-01	5	Antibodies cant distinguish, monthly testing, with shielding	467	0.60148	1.37168	2287.54	81492.3	9.54381e+06	0.670251	-106612	1.0113	4.32886e-09	-4.06037e-14	6.29015e+06	0.666528	255	nyc	168	1	0.0348852	0.00596648	0.47743	0.192446	0.0409982	0.0992344	2.12035	8\	168	2.18942e+06	3026.19	704.609	4329.88	43	1	0	11383	0	0	0	0	0	1.87316e+06	837.617	194.564	1197.07	26	11	7	3159	0	0	0	0	0	3.71889e+06	1779.66	414.411	2542.53	54	24	15	6717	0	0	0	0	0	334232	253.923	59.3587	363.847	8	3	2	966	0	0	0	0	0	1.28192e+06	223.145	51.664	319.877	11	12	7	829	0	0	0	0	0	0	9437195	26	109	194	0.23	0.63	0.14	255
168	0.625	30	0.998	2020-11-01	5	Ideal test, monthly testing, with shielding	467	5.82816e-05	0.000121301	3.57211	80881.1	6.47564e+06	0.981432	2.96156e+06	0.686182	18.7602	6.33458e-06	6.24794e+06	0.662055	255	nyc	168	1	0.0348852	0.00596648	0.47743	0.192446	0.0409982	0.0992344	2.12035	8\	168	2.18942e+06	3026.19	704.609	4329.88	43	1	0	11383	0	0	0	0	0	1.87316e+06	837.617	194.564	1197.07	26	11	7	3159	0	0	0	0	0	3.71889e+06	1779.66	414.411	2542.53	54	24	15	6717	0	0	0	0	0	334232	253.923	59.3587	363.847	8	3	2	966	0	0	0	0	0	1.28192e+06	223.145	51.664	319.877	11	12	7	829	0	0	0	0	0	0	9437195	26	109	194	0.23	0.63	0.14	255
169	0.75	365	0.998	2020-11-01	5	Ideal test, annual testing, with shielding	467	0.0593434	0.131533	4.20422	62458.3	2.61489e+06	0.997811	6.8223e+06	0.277083	2.63434e+06	0.386137	5.15475e+06	0.546216	255	nyc	169	1	0.0354788	0.317398	0.463597	0.0604303	0.38692	0.0277331	2.12035	8\	169	2.18994e+06	2829.35	658.777	4048.24	43	1	0	11383	0	0	0	0	0	1.87331e+06	783.133	181.909	1119.2	26	11	7	3159	0	0	0	0	0	3.7192e+06	1663.9	387.455	2377.15	54	24	15	6717	0	0	0	0	0	334276	237.406	55.4976	340.18	8	3	2	966	0	0	0	0	0	1.28195e+06	208.63	48.3035	299.07	11	12	7	829	0	0	0	0	0	0	9437195	26	109	194	0.23	0.63	0.14	255
169	0.125	0	0.5	2020-11-01	5	No testing	467	9.36205	21.8484	0	64966.2	0	NA	9437195	0	5.43194e+06	0.575588	5.34101e+06	0.565953	255	nyc	169	1	0.0354788	0.317398	0.463597	0.0604303	0.38692	0.0277331	2.12035	8\	169	2.18994e+06	2829.35	658.777	4048.24	43	1	0	11383	0	0	0	0	0	1.87331e+06	783.133	181.909	1119.2	26	11	7	3159	0	0	0	0	0	3.7192e+06	1663.9	387.455	2377.15	54	24	15	6717	0	0	0	0	0	334276	237.406	55.4976	340.18	8	3	2	966	0	0	0	0	0	1.28195e+06	208.63	48.3035	299.07	11	12	7	829	0	0	0	0	0	0	9437195	26	109	194	0.23	0.63	0.14	255
169	0.25	30	0.5	2020-11-01	5	Antibodies cant distinguish, monthly testing, with shielding	467	221.469	524.248	33571.6	67558.5	9.50959e+06	0.589133	-72391.6	1.00767	3.17493e-08	-4.38577e-13	5.53984e+06	0.587022	255	nyc	169	1	0.0354788	0.317398	0.463597	0.0604303	0.38692	0.0277331	2.12035	8\	169	2.18994e+06	2829.35	658.777	4048.24	43	1	0	11383	0	0	0	0	0	1.87331e+06	783.133	181.909	1119.2	26	11	7	3159	0	0	0	0	0	3.7192e+06	1663.9	387.455	2377.15	54	24	15	6717	0	0	0	0	0	334276	237.406	55.4976	340.18	8	3	2	966	0	0	0	0	0	1.28195e+06	208.63	48.3035	299.07	11	12	7	829	0	0	0	0	0	0	9437195	26	109	194	0.23	0.63	0.14	255
169	0.375	30	0.96	2020-11-01	1	Suboptimal test, monthly testing, no shielding	467	21.5068	50.8808	2812.76	65390.7	7.82268e+06	0.698266	1.61451e+06	0.82892	275.46	0.000170615	5.37396e+06	0.569445	255	nyc	169	1	0.0354788	0.317398	0.463597	0.0604303	0.38692	0.0277331	2.12035	8\	169	2.18994e+06	2829.35	658.777	4048.24	43	1	0	11383	0	0	0	0	0	1.87331e+06	783.133	181.909	1119.2	26	11	7	3159	0	0	0	0	0	3.7192e+06	1663.9	387.455	2377.15	54	24	15	6717	0	0	0	0	0	334276	237.406	55.4976	340.18	8	3	2	966	0	0	0	0	0	1.28195e+06	208.63	48.3035	299.07	11	12	7	829	0	0	0	0	0	0	9437195	26	109	194	0.23	0.63	0.14	255
169	0.5	30	0.96	2020-11-01	5	Suboptimal test, monthly testing, with shielding	467	0.456797	1.09379	416.521	58166.2	7.3665e+06	0.66709	2.0707e+06	0.780581	16.5079	7.97215e-06	4.83023e+06	0.511829	255	nyc	169	1	0.0354788	0.317398	0.463597	0.0604303	0.38692	0.0277331	2.12035	8\	169	2.18994e+06	2829.35	658.777	4048.24	43	1	0	11383	0	0	0	0	0	1.87331e+06	783.133	181.909	1119.2	26	11	7	3159	0	0	0	0	0	3.7192e+06	1663.9	387.455	2377.15	54	24	15	6717	0	0	0	0	0	334276	237.406	55.4976	340.18	8	3	2	966	0	0	0	0	0	1.28195e+06	208.63	48.3035	299.07	11	12	7	829	0	0	0	0	0	0	9437195	26	109	194	0.23	0.63	0.14	255
169	0.625	30	0.998	2020-11-01	5	Ideal test, monthly testing, with shielding	467	0.00845818	0.0194247	16.5421	57939.7	5.01912e+06	0.975544	4.41807e+06	0.531844	69.4175	1.57122e-05	4.81248e+06	0.509948	255	nyc	169	1	0.0354788	0.317398	0.463597	0.0604303	0.38692	0.0277331	2.12035	8\	169	2.18994e+06	2829.35	658.777	4048.24	43	1	0	11383	0	0	0	0	0	1.87331e+06	783.133	181.909	1119.2	26	11	7	3159	0	0	0	0	0	3.7192e+06	1663.9	387.455	2377.15	54	24	15	6717	0	0	0	0	0	334276	237.406	55.4976	340.18	8	3	2	966	0	0	0	0	0	1.28195e+06	208.63	48.3035	299.07	11	12	7	829	0	0	0	0	0	0	9437195	26	109	194	0.23	0.63	0.14	255
170	0.625	30	0.998	2020-11-01	5	Ideal test, monthly testing, with shielding	467	0.125886	0.333953	0.459563	18865.3	1.83741e+06	0.929447	7.59979e+06	0.194698	396.948	5.22315e-05	1.67422e+06	0.177407	255	nyc	170	1	0.0346467	0.995747	0.457557	0.0405419	0.400116	0.135897	2.12035	8\	170	2.18915e+06	3127.12	728.11	4474.3	43	1	0	11383	0	0	0	0	0	1.87309e+06	865.553	201.054	1236.99	26	11	7	3159	0	0	0	0	0	3.71873e+06	1839.02	428.233	2627.33	54	24	15	6717	0	0	0	0	0	334209	262.392	61.3384	375.982	8	3	2	966	0	0	0	0	0	1.2819e+06	230.587	53.3872	330.546	11	12	7	829	0	0	0	0	0	0	9437195	26	109	194	0.23	0.63	0.14	255
170	0.75	365	0.998	2020-11-01	5	Ideal test, annual testing, with shielding	467	0.54765	1.43289	0.0885181	18881.7	786594	0.988075	8.6506e+06	0.0833504	932464	0.107792	1.67574e+06	0.177568	255	nyc	170	1	0.0346467	0.995747	0.457557	0.0405419	0.400116	0.135897	2.12035	8\	170	2.18915e+06	3127.12	728.11	4474.3	43	1	0	11383	0	0	0	0	0	1.87309e+06	865.553	201.054	1236.99	26	11	7	3159	0	0	0	0	0	3.71873e+06	1839.02	428.233	2627.33	54	24	15	6717	0	0	0	0	0	334209	262.392	61.3384	375.982	8	3	2	966	0	0	0	0	0	1.2819e+06	230.587	53.3872	330.546	11	12	7	829	0	0	0	0	0	0	9437195	26	109	194	0.23	0.63	0.14	255
170	0.25	30	0.5	2020-11-01	5	Antibodies cant distinguish, monthly testing, with shielding	467	6942.57	16290.5	170303	66795.3	9.40688e+06	0.613558	30312.9	0.996788	1.36951e-09	4.5179e-14	6.06727e+06	0.64291	255	nyc	170	1	0.0346467	0.995747	0.457557	0.0405419	0.400116	0.135897	2.12035	8\	170	2.18915e+06	3127.12	728.11	4474.3	43	1	0	11383	0	0	0	0	0	1.87309e+06	865.553	201.054	1236.99	26	11	7	3159	0	0	0	0	0	3.71873e+06	1839.02	428.233	2627.33	54	24	15	6717	0	0	0	0	0	334209	262.392	61.3384	375.982	8	3	2	966	0	0	0	0	0	1.2819e+06	230.587	53.3872	330.546	11	12	7	829	0	0	0	0	0	0	9437195	26	109	194	0.23	0.63	0.14	255
170	0.125	0	0.5	2020-11-01	5	No testing	467	0.971357	2.52508	0	18887.2	0	NA	9437195	0	1.71019e+06	0.181218	1.67628e+06	0.177624	255	nyc	170	1	0.0346467	0.995747	0.457557	0.0405419	0.400116	0.135897	2.12035	8\	170	2.18915e+06	3127.12	728.11	4474.3	43	1	0	11383	0	0	0	0	0	1.87309e+06	865.553	201.054	1236.99	26	11	7	3159	0	0	0	0	0	3.71873e+06	1839.02	428.233	2627.33	54	24	15	6717	0	0	0	0	0	334209	262.392	61.3384	375.982	8	3	2	966	0	0	0	0	0	1.2819e+06	230.587	53.3872	330.546	11	12	7	829	0	0	0	0	0	0	9437195	26	109	194	0.23	0.63	0.14	255
170	0.375	30	0.96	2020-11-01	1	Suboptimal test, monthly testing, no shielding	467	11.9871	31.5492	102.763	18937.2	4.30461e+06	0.398319	5.13259e+06	0.456132	677.061	0.000131914	1.68222e+06	0.178254	255	nyc	170	1	0.0346467	0.995747	0.457557	0.0405419	0.400116	0.135897	2.12035	8\	170	2.18915e+06	3127.12	728.11	4474.3	43	1	0	11383	0	0	0	0	0	1.87309e+06	865.553	201.054	1236.99	26	11	7	3159	0	0	0	0	0	3.71873e+06	1839.02	428.233	2627.33	54	24	15	6717	0	0	0	0	0	334209	262.392	61.3384	375.982	8	3	2	966	0	0	0	0	0	1.2819e+06	230.587	53.3872	330.546	11	12	7	829	0	0	0	0	0	0	9437195	26	109	194	0.23	0.63	0.14	255
170	0.5	30	0.96	2020-11-01	5	Suboptimal test, monthly testing, with shielding	467	4.30854	11.2924	38.6544	18885.8	4.3018e+06	0.397491	5.13539e+06	0.455835	278.829	5.42955e-05	1.67658e+06	0.177656	255	nyc	170	1	0.0346467	0.995747	0.457557	0.0405419	0.400116	0.135897	2.12035	8\	170	2.18915e+06	3127.12	728.11	4474.3	43	1	0	11383	0	0	0	0	0	1.87309e+06	865.553	201.054	1236.99	26	11	7	3159	0	0	0	0	0	3.71873e+06	1839.02	428.233	2627.33	54	24	15	6717	0	0	0	0	0	334209	262.392	61.3384	375.982	8	3	2	966	0	0	0	0	0	1.2819e+06	230.587	53.3872	330.546	11	12	7	829	0	0	0	0	0	0	9437195	26	109	194	0.23	0.63	0.14	255
171	0.25	30	0.5	2020-11-01	5	Antibodies cant distinguish, monthly testing, with shielding	467	4011.56	9082.23	208162	80980.1	9.40685e+06	0.665524	30344.2	0.996785	3.37102e-09	1.11093e-13	6.40989e+06	0.679216	255	nyc	171	1	0.035406	0.937198	0.493288	0.0444662	0.258243	0.00300425	2.12035	8\	171	2.19013e+06	2761.27	642.926	3950.83	43	1	0	11383	0	0	0	0	0	1.87336e+06	764.289	177.532	1092.27	26	11	7	3159	0	0	0	0	0	3.7193e+06	1623.86	378.133	2319.95	54	24	15	6717	0	0	0	0	0	334291	231.694	54.1622	331.994	8	3	2	966	0	0	0	0	0	1.28197e+06	203.61	47.1412	291.874	11	12	7	829	0	0	0	0	0	0	9437195	26	109	194	0.23	0.63	0.14	255
171	0.75	365	0.998	2020-11-01	5	Ideal test, annual testing, with shielding	467	3.02804	7.96979	0.311188	20513.2	801422	0.988338	8.63577e+06	0.0849217	952073	0.110248	1.70486e+06	0.180653	255	nyc	171	1	0.035406	0.937198	0.493288	0.0444662	0.258243	0.00300425	2.12035	8\	171	2.19013e+06	2761.27	642.926	3950.83	43	1	0	11383	0	0	0	0	0	1.87336e+06	764.289	177.532	1092.27	26	11	7	3159	0	0	0	0	0	3.7193e+06	1623.86	378.133	2319.95	54	24	15	6717	0	0	0	0	0	334291	231.694	54.1622	331.994	8	3	2	966	0	0	0	0	0	1.28197e+06	203.61	47.1412	291.874	11	12	7	829	0	0	0	0	0	0	9437195	26	109	194	0.23	0.63	0.14	255
171	0.5	30	0.96	2020-11-01	5	Suboptimal test, monthly testing, with shielding	467	18.2724	48.1568	136.236	20525.2	4.3329e+06	0.402652	5.10429e+06	0.459131	898.254	0.00017598	1.70748e+06	0.180931	255	nyc	171	1	0.035406	0.937198	0.493288	0.0444662	0.258243	0.00300425	2.12035	8\	171	2.19013e+06	2761.27	642.926	3950.83	43	1	0	11383	0	0	0	0	0	1.87336e+06	764.289	177.532	1092.27	26	11	7	3159	0	0	0	0	0	3.7193e+06	1623.86	378.133	2319.95	54	24	15	6717	0	0	0	0	0	334291	231.694	54.1622	331.994	8	3	2	966	0	0	0	0	0	1.28197e+06	203.61	47.1412	291.874	11	12	7	829	0	0	0	0	0	0	9437195	26	109	194	0.23	0.63	0.14	255
171	0.625	30	0.998	2020-11-01	5	Ideal test, monthly testing, with shielding	467	0.506011	1.34515	1.30375	20451.9	1.86769e+06	0.930635	7.5695e+06	0.197908	486.108	6.42192e-05	1.69927e+06	0.180061	255	nyc	171	1	0.035406	0.937198	0.493288	0.0444662	0.258243	0.00300425	2.12035	8\	171	2.19013e+06	2761.27	642.926	3950.83	43	1	0	11383	0	0	0	0	0	1.87336e+06	764.289	177.532	1092.27	26	11	7	3159	0	0	0	0	0	3.7193e+06	1623.86	378.133	2319.95	54	24	15	6717	0	0	0	0	0	334291	231.694	54.1622	331.994	8	3	2	966	0	0	0	0	0	1.28197e+06	203.61	47.1412	291.874	11	12	7	829	0	0	0	0	0	0	9437195	26	109	194	0.23	0.63	0.14	255
171	0.375	30	0.96	2020-11-01	1	Suboptimal test, monthly testing, no shielding	467	64.7754	171.52	450.377	20752.4	4.34412e+06	0.406104	5.09307e+06	0.460319	3056.08	0.000600047	1.73242e+06	0.183574	255	nyc	171	1	0.035406	0.937198	0.493288	0.0444662	0.258243	0.00300425	2.12035	8\	171	2.19013e+06	2761.27	642.926	3950.83	43	1	0	11383	0	0	0	0	0	1.87336e+06	764.289	177.532	1092.27	26	11	7	3159	0	0	0	0	0	3.7193e+06	1623.86	378.133	2319.95	54	24	15	6717	0	0	0	0	0	334291	231.694	54.1622	331.994	8	3	2	966	0	0	0	0	0	1.28197e+06	203.61	47.1412	291.874	11	12	7	829	0	0	0	0	0	0	9437195	26	109	194	0.23	0.63	0.14	255
171	0.125	0	0.5	2020-11-01	5	No testing	467	5.91926	15.527	0	20538.6	0	NA	9437195	0	1.74645e+06	0.18506	1.70731e+06	0.180913	255	nyc	171	1	0.035406	0.937198	0.493288	0.0444662	0.258243	0.00300425	2.12035	8\	171	2.19013e+06	2761.27	642.926	3950.83	43	1	0	11383	0	0	0	0	0	1.87336e+06	764.289	177.532	1092.27	26	11	7	3159	0	0	0	0	0	3.7193e+06	1623.86	378.133	2319.95	54	24	15	6717	0	0	0	0	0	334291	231.694	54.1622	331.994	8	3	2	966	0	0	0	0	0	1.28197e+06	203.61	47.1412	291.874	11	12	7	829	0	0	0	0	0	0	9437195	26	109	194	0.23	0.63	0.14	255
172	0.375	30	0.96	2020-11-01	1	Suboptimal test, monthly testing, no shielding	467	11.1161	26.0124	2537.39	75706.4	8.04403e+06	0.705696	1.39316e+06	0.852376	117.309	8.42038e-05	5.57398e+06	0.59064	255	nyc	172	1	0.0338879	0.251072	0.51538	0.0189156	0.399597	0.132192	2.12035	8\	172	2.18918e+06	3116.92	725.735	4459.7	43	1	0	11383	0	0	0	0	0	1.87309e+06	862.73	200.398	1232.96	26	11	7	3159	0	0	0	0	0	3.71875e+06	1833.02	426.836	2618.76	54	24	15	6717	0	0	0	0	0	334212	261.536	61.1384	374.756	8	3	2	966	0	0	0	0	0	1.2819e+06	229.835	53.213	329.468	11	12	7	829	0	0	0	0	0	0	9437195	26	109	194	0.23	0.63	0.14	255
172	0.25	30	0.5	2020-11-01	5	Antibodies cant distinguish, monthly testing, with shielding	467	117.402	277.042	25508.4	75306.7	9.52562e+06	0.591466	-88423.3	1.00937	2.97792e-08	-3.36781e-13	5.55027e+06	0.588127	255	nyc	172	1	0.0338879	0.251072	0.51538	0.0189156	0.399597	0.132192	2.12035	8\	172	2.18918e+06	3116.92	725.735	4459.7	43	1	0	11383	0	0	0	0	0	1.87309e+06	862.73	200.398	1232.96	26	11	7	3159	0	0	0	0	0	3.71875e+06	1833.02	426.836	2618.76	54	24	15	6717	0	0	0	0	0	334212	261.536	61.1384	374.756	8	3	2	966	0	0	0	0	0	1.2819e+06	229.835	53.213	329.468	11	12	7	829	0	0	0	0	0	0	9437195	26	109	194	0.23	0.63	0.14	255
172	0.75	365	0.998	2020-11-01	5	Ideal test, annual testing, with shielding	467	0.026263	0.0570353	4.12425	72935.2	2.76916e+06	0.998032	6.66804e+06	0.29343	2.73e+06	0.409416	5.39125e+06	0.571277	255	nyc	172	1	0.0338879	0.251072	0.51538	0.0189156	0.399597	0.132192	2.12035	8\	172	2.18918e+06	3116.92	725.735	4459.7	43	1	0	11383	0	0	0	0	0	1.87309e+06	862.73	200.398	1232.96	26	11	7	3159	0	0	0	0	0	3.71875e+06	1833.02	426.836	2618.76	54	24	15	6717	0	0	0	0	0	334212	261.536	61.1384	374.756	8	3	2	966	0	0	0	0	0	1.2819e+06	229.835	53.213	329.468	11	12	7	829	0	0	0	0	0	0	9437195	26	109	194	0.23	0.63	0.14	255
172	0.125	0	0.5	2020-11-01	5	No testing	467	5.23959	12.0959	0	75408.2	0	NA	9437195	0	5.65831e+06	0.599575	5.55362e+06	0.588482	255	nyc	172	1	0.0338879	0.251072	0.51538	0.0189156	0.399597	0.132192	2.12035	8\	172	2.18918e+06	3116.92	725.735	4459.7	43	1	0	11383	0	0	0	0	0	1.87309e+06	862.73	200.398	1232.96	26	11	7	3159	0	0	0	0	0	3.71875e+06	1833.02	426.836	2618.76	54	24	15	6717	0	0	0	0	0	334212	261.536	61.1384	374.756	8	3	2	966	0	0	0	0	0	1.2819e+06	229.835	53.213	329.468	11	12	7	829	0	0	0	0	0	0	9437195	26	109	194	0.23	0.63	0.14	255
172	0.625	30	0.998	2020-11-01	5	Ideal test, monthly testing, with shielding	467	0.00413422	0.00930471	17.4058	68112.1	5.28775e+06	0.976879	4.14944e+06	0.56031	61.0535	1.47137e-05	5.06804e+06	0.537028	255	nyc	172	1	0.0338879	0.251072	0.51538	0.0189156	0.399597	0.132192	2.12035	8\	172	2.18918e+06	3116.92	725.735	4459.7	43	1	0	11383	0	0	0	0	0	1.87309e+06	862.73	200.398	1232.96	26	11	7	3159	0	0	0	0	0	3.71875e+06	1833.02	426.836	2618.76	54	24	15	6717	0	0	0	0	0	334212	261.536	61.1384	374.756	8	3	2	966	0	0	0	0	0	1.2819e+06	229.835	53.213	329.468	11	12	7	829	0	0	0	0	0	0	9437195	26	109	194	0.23	0.63	0.14	255
172	0.5	30	0.96	2020-11-01	5	Suboptimal test, monthly testing, with shielding	467	0.213928	0.505986	419.893	68321.6	7.62321e+06	0.679503	1.81398e+06	0.807784	10.0157	5.52138e-06	5.08256e+06	0.538567	255	nyc	172	1	0.0338879	0.251072	0.51538	0.0189156	0.399597	0.132192	2.12035	8\	172	2.18918e+06	3116.92	725.735	4459.7	43	1	0	11383	0	0	0	0	0	1.87309e+06	862.73	200.398	1232.96	26	11	7	3159	0	0	0	0	0	3.71875e+06	1833.02	426.836	2618.76	54	24	15	6717	0	0	0	0	0	334212	261.536	61.1384	374.756	8	3	2	966	0	0	0	0	0	1.2819e+06	229.835	53.213	329.468	11	12	7	829	0	0	0	0	0	0	9437195	26	109	194	0.23	0.63	0.14	255
173	0.75	365	0.998	2020-11-01	5	Ideal test, annual testing, with shielding	467	0.00132958	0.00276673	1.11136	83509.1	3.17401e+06	0.998541	6.26318e+06	0.33633	3.01155e+06	0.480834	6.0705e+06	0.643253	255	nyc	173	1	0.0337441	0.0515421	0.510666	0.0679083	0.447111	0.102842	2.12035	8\	173	2.18939e+06	3036.12	706.922	4344.1	43	1	0	11383	0	0	0	0	0	1.87315e+06	840.366	195.203	1201	26	11	7	3159	0	0	0	0	0	3.71887e+06	1785.5	415.771	2550.87	54	24	15	6717	0	0	0	0	0	334230	254.757	59.5535	365.041	8	3	2	966	0	0	0	0	0	1.28191e+06	223.877	51.8336	320.927	11	12	7	829	0	0	0	0	0	0	9437195	26	109	194	0.23	0.63	0.14	255
173	0.125	0	0.5	2020-11-01	5	No testing	467	0.552584	1.25705	0	84209.5	0	NA	9437195	0	6.22705e+06	0.659841	6.11602e+06	0.648076	255	nyc	173	1	0.0337441	0.0515421	0.510666	0.0679083	0.447111	0.102842	2.12035	8\	173	2.18939e+06	3036.12	706.922	4344.1	43	1	0	11383	0	0	0	0	0	1.87315e+06	840.366	195.203	1201	26	11	7	3159	0	0	0	0	0	3.71887e+06	1785.5	415.771	2550.87	54	24	15	6717	0	0	0	0	0	334230	254.757	59.5535	365.041	8	3	2	966	0	0	0	0	0	1.28191e+06	223.877	51.8336	320.927	11	12	7	829	0	0	0	0	0	0	9437195	26	109	194	0.23	0.63	0.14	255
173	0.375	30	0.96	2020-11-01	1	Suboptimal test, monthly testing, no shielding	467	0.834416	1.91164	628.724	84230.5	8.57681e+06	0.72614	860388	0.90883	8.10311	9.41797e-06	6.11741e+06	0.648223	255	nyc	173	1	0.0337441	0.0515421	0.510666	0.0679083	0.447111	0.102842	2.12035	8\	173	2.18939e+06	3036.12	706.922	4344.1	43	1	0	11383	0	0	0	0	0	1.87315e+06	840.366	195.203	1201	26	11	7	3159	0	0	0	0	0	3.71887e+06	1785.5	415.771	2550.87	54	24	15	6717	0	0	0	0	0	334230	254.757	59.5535	365.041	8	3	2	966	0	0	0	0	0	1.28191e+06	223.877	51.8336	320.927	11	12	7	829	0	0	0	0	0	0	9437195	26	109	194	0.23	0.63	0.14	255
173	0.25	30	0.5	2020-11-01	5	Antibodies cant distinguish, monthly testing, with shielding	467	2.39641	5.54223	3824	82942.8	9.5448e+06	0.64338	-107606	1.0114	6.73273e-09	-6.25682e-14	6.03341e+06	0.639323	255	nyc	173	1	0.0337441	0.0515421	0.510666	0.0679083	0.447111	0.102842	2.12035	8\	173	2.18939e+06	3036.12	706.922	4344.1	43	1	0	11383	0	0	0	0	0	1.87315e+06	840.366	195.203	1201	26	11	7	3159	0	0	0	0	0	3.71887e+06	1785.5	415.771	2550.87	54	24	15	6717	0	0	0	0	0	334230	254.757	59.5535	365.041	8	3	2	966	0	0	0	0	0	1.28191e+06	223.877	51.8336	320.927	11	12	7	829	0	0	0	0	0	0	9437195	26	109	194	0.23	0.63	0.14	255
173	0.5	30	0.96	2020-11-01	5	Suboptimal test, monthly testing, with shielding	467	0.00781812	0.0179105	118.113	81986.3	8.47812e+06	0.717093	959072	0.898373	2.11937	2.20981e-06	5.9706e+06	0.632666	255	nyc	173	1	0.0337441	0.0515421	0.510666	0.0679083	0.447111	0.102842	2.12035	8\	173	2.18939e+06	3036.12	706.922	4344.1	43	1	0	11383	0	0	0	0	0	1.87315e+06	840.366	195.203	1201	26	11	7	3159	0	0	0	0	0	3.71887e+06	1785.5	415.771	2550.87	54	24	15	6717	0	0	0	0	0	334230	254.757	59.5535	365.041	8	3	2	966	0	0	0	0	0	1.28191e+06	223.877	51.8336	320.927	11	12	7	829	0	0	0	0	0	0	9437195	26	109	194	0.23	0.63	0.14	255
173	0.625	30	0.998	2020-11-01	5	Ideal test, monthly testing, with shielding	467	0.000160859	0.000343175	5.23519	81936	6.19697e+06	0.980512	3.24023e+06	0.656653	27.7441	8.5624e-06	5.96719e+06	0.632306	255	nyc	173	1	0.0337441	0.0515421	0.510666	0.0679083	0.447111	0.102842	2.12035	8\	173	2.18939e+06	3036.12	706.922	4344.1	43	1	0	11383	0	0	0	0	0	1.87315e+06	840.366	195.203	1201	26	11	7	3159	0	0	0	0	0	3.71887e+06	1785.5	415.771	2550.87	54	24	15	6717	0	0	0	0	0	334230	254.757	59.5535	365.041	8	3	2	966	0	0	0	0	0	1.28191e+06	223.877	51.8336	320.927	11	12	7	829	0	0	0	0	0	0	9437195	26	109	194	0.23	0.63	0.14	255
174	0.125	0	0.5	2020-11-01	5	No testing	467	184.579	445.971	0	51131.8	0	NA	9437195	0	4.25087e+06	0.450438	4.17581e+06	0.442484	255	nyc	174	1	0.0348042	0.54323	0.485999	0.192204	0.0902059	0.0582862	2.12035	8\	174	2.18972e+06	2913.46	678.361	4168.59	43	1	0	11383	0	0	0	0	0	1.87324e+06	806.414	187.317	1152.47	26	11	7	3159	0	0	0	0	0	3.71907e+06	1713.37	398.974	2447.82	54	24	15	6717	0	0	0	0	0	334257	244.464	57.1475	350.293	8	3	2	966	0	0	0	0	0	1.28194e+06	214.832	49.7394	307.961	11	12	7	829	0	0	0	0	0	0	9437195	26	109	194	0.23	0.63	0.14	255
174	0.625	30	0.998	2020-11-01	5	Ideal test, monthly testing, with shielding	467	0.517657	1.28316	27.7382	37672.4	3.31837e+06	0.962067	6.11883e+06	0.351627	383.779	6.27211e-05	3.12627e+06	0.331271	255	nyc	174	1	0.0348042	0.54323	0.485999	0.192204	0.0902059	0.0582862	2.12035	8\	174	2.18972e+06	2913.46	678.361	4168.59	43	1	0	11383	0	0	0	0	0	1.87324e+06	806.414	187.317	1152.47	26	11	7	3159	0	0	0	0	0	3.71907e+06	1713.37	398.974	2447.82	54	24	15	6717	0	0	0	0	0	334257	244.464	57.1475	350.293	8	3	2	966	0	0	0	0	0	1.28194e+06	214.832	49.7394	307.961	11	12	7	829	0	0	0	0	0	0	9437195	26	109	194	0.23	0.63	0.14	255
174	0.5	30	0.96	2020-11-01	5	Suboptimal test, monthly testing, with shielding	467	33.8116	84.9165	1128.49	38490	5.75999e+06	0.565743	3.67721e+06	0.610349	1290.27	0.000350882	3.19499e+06	0.338553	255	nyc	174	1	0.0348042	0.54323	0.485999	0.192204	0.0902059	0.0582862	2.12035	8\	174	2.18972e+06	2913.46	678.361	4168.59	43	1	0	11383	0	0	0	0	0	1.87324e+06	806.414	187.317	1152.47	26	11	7	3159	0	0	0	0	0	3.71907e+06	1713.37	398.974	2447.82	54	24	15	6717	0	0	0	0	0	334257	244.464	57.1475	350.293	8	3	2	966	0	0	0	0	0	1.28194e+06	214.832	49.7394	307.961	11	12	7	829	0	0	0	0	0	0	9437195	26	109	194	0.23	0.63	0.14	255
174	0.75	365	0.998	2020-11-01	5	Ideal test, annual testing, with shielding	467	8.39352	19.8749	11.1601	45160.4	1.76615e+06	0.995895	7.67104e+06	0.187148	2.02962e+06	0.264581	3.71248e+06	0.393388	255	nyc	174	1	0.0348042	0.54323	0.485999	0.192204	0.0902059	0.0582862	2.12035	8\	174	2.18972e+06	2913.46	678.361	4168.59	43	1	0	11383	0	0	0	0	0	1.87324e+06	806.414	187.317	1152.47	26	11	7	3159	0	0	0	0	0	3.71907e+06	1713.37	398.974	2447.82	54	24	15	6717	0	0	0	0	0	334257	244.464	57.1475	350.293	8	3	2	966	0	0	0	0	0	1.28194e+06	214.832	49.7394	307.961	11	12	7	829	0	0	0	0	0	0	9437195	26	109	194	0.23	0.63	0.14	255
174	0.375	30	0.96	2020-11-01	1	Suboptimal test, monthly testing, no shielding	467	397.535	965.455	10150	53882.8	6.66776e+06	0.667123	2.76943e+06	0.706541	9925.56	0.00358397	4.39852e+06	0.466084	255	nyc	174	1	0.0348042	0.54323	0.485999	0.192204	0.0902059	0.0582862	2.12035	8\	174	2.18972e+06	2913.46	678.361	4168.59	43	1	0	11383	0	0	0	0	0	1.87324e+06	806.414	187.317	1152.47	26	11	7	3159	0	0	0	0	0	3.71907e+06	1713.37	398.974	2447.82	54	24	15	6717	0	0	0	0	0	334257	244.464	57.1475	350.293	8	3	2	966	0	0	0	0	0	1.28194e+06	214.832	49.7394	307.961	11	12	7	829	0	0	0	0	0	0	9437195	26	109	194	0.23	0.63	0.14	255
174	0.25	30	0.5	2020-11-01	5	Antibodies cant distinguish, monthly testing, with shielding	467	476.192	1089.29	132191	77389.4	9.46015e+06	0.636251	-22958.4	1.00243	9.39633e-08	-4.09276e-12	6.01221e+06	0.637076	255	nyc	174	1	0.0348042	0.54323	0.485999	0.192204	0.0902059	0.0582862	2.12035	8\	174	2.18972e+06	2913.46	678.361	4168.59	43	1	0	11383	0	0	0	0	0	1.87324e+06	806.414	187.317	1152.47	26	11	7	3159	0	0	0	0	0	3.71907e+06	1713.37	398.974	2447.82	54	24	15	6717	0	0	0	0	0	334257	244.464	57.1475	350.293	8	3	2	966	0	0	0	0	0	1.28194e+06	214.832	49.7394	307.961	11	12	7	829	0	0	0	0	0	0	9437195	26	109	194	0.23	0.63	0.14	255
175	0.75	365	0.998	2020-11-01	5	Ideal test, annual testing, with shielding	467	3.96436	9.2534	13.8726	54508.7	1.97461e+06	0.996528	7.46259e+06	0.209237	2.1997e+06	0.294763	4.08056e+06	0.432391	255	nyc	175	1	0.0344337	0.490304	0.530634	0.0648629	0.204975	0.032064	2.12035	8\	175	2.18991e+06	2841.27	661.553	4065.3	43	1	0	11383	0	0	0	0	0	1.8733e+06	786.433	182.675	1123.92	26	11	7	3159	0	0	0	0	0	3.71918e+06	1670.91	389.088	2387.16	54	24	15	6717	0	0	0	0	0	334273	238.407	55.7315	341.613	8	3	2	966	0	0	0	0	0	1.28195e+06	209.509	48.507	300.331	11	12	7	829	0	0	0	0	0	0	9437195	26	109	194	0.23	0.63	0.14	255
175	0.375	30	0.96	2020-11-01	1	Suboptimal test, monthly testing, no shielding	467	252.677	607.336	10691.7	64030	7.02349e+06	0.685218	2.41371e+06	0.744235	4726.44	0.00195817	4.73857e+06	0.502116	255	nyc	175	1	0.0344337	0.490304	0.530634	0.0648629	0.204975	0.032064	2.12035	8\	175	2.18991e+06	2841.27	661.553	4065.3	43	1	0	11383	0	0	0	0	0	1.8733e+06	786.433	182.675	1123.92	26	11	7	3159	0	0	0	0	0	3.71918e+06	1670.91	389.088	2387.16	54	24	15	6717	0	0	0	0	0	334273	238.407	55.7315	341.613	8	3	2	966	0	0	0	0	0	1.28195e+06	209.509	48.507	300.331	11	12	7	829	0	0	0	0	0	0	9437195	26	109	194	0.23	0.63	0.14	255
175	0.5	30	0.96	2020-11-01	5	Suboptimal test, monthly testing, with shielding	467	33.4912	83.5064	1531.09	45526.7	6.01077e+06	0.586835	3.42643e+06	0.636923	1054.08	0.000307632	3.45515e+06	0.366121	255	nyc	175	1	0.0344337	0.490304	0.530634	0.0648629	0.204975	0.032064	2.12035	8\	175	2.18991e+06	2841.27	661.553	4065.3	43	1	0	11383	0	0	0	0	0	1.8733e+06	786.433	182.675	1123.92	26	11	7	3159	0	0	0	0	0	3.71918e+06	1670.91	389.088	2387.16	54	24	15	6717	0	0	0	0	0	334273	238.407	55.7315	341.613	8	3	2	966	0	0	0	0	0	1.28195e+06	209.509	48.507	300.331	11	12	7	829	0	0	0	0	0	0	9437195	26	109	194	0.23	0.63	0.14	255
175	0.625	30	0.998	2020-11-01	5	Ideal test, monthly testing, with shielding	467	0.538002	1.32142	41.7091	44461	3.5747e+06	0.965009	5.8625e+06	0.378788	360.08	6.1421e-05	3.37532e+06	0.357662	255	nyc	175	1	0.0344337	0.490304	0.530634	0.0648629	0.204975	0.032064	2.12035	8\	175	2.18991e+06	2841.27	661.553	4065.3	43	1	0	11383	0	0	0	0	0	1.8733e+06	786.433	182.675	1123.92	26	11	7	3159	0	0	0	0	0	3.71918e+06	1670.91	389.088	2387.16	54	24	15	6717	0	0	0	0	0	334273	238.407	55.7315	341.613	8	3	2	966	0	0	0	0	0	1.28195e+06	209.509	48.507	300.331	11	12	7	829	0	0	0	0	0	0	9437195	26	109	194	0.23	0.63	0.14	255
175	0.125	0	0.5	2020-11-01	5	No testing	467	112.095	267.08	0	61376.4	0	NA	9437195	0	4.64021e+06	0.491694	4.5499e+06	0.482124	255	nyc	175	1	0.0344337	0.490304	0.530634	0.0648629	0.204975	0.032064	2.12035	8\	175	2.18991e+06	2841.27	661.553	4065.3	43	1	0	11383	0	0	0	0	0	1.8733e+06	786.433	182.675	1123.92	26	11	7	3159	0	0	0	0	0	3.71918e+06	1670.91	389.088	2387.16	54	24	15	6717	0	0	0	0	0	334273	238.407	55.7315	341.613	8	3	2	966	0	0	0	0	0	1.28195e+06	209.509	48.507	300.331	11	12	7	829	0	0	0	0	0	0	9437195	26	109	194	0.23	0.63	0.14	255
175	0.25	30	0.5	2020-11-01	5	Antibodies cant distinguish, monthly testing, with shielding	467	322.219	732.957	142534	87018.4	9.46411e+06	0.653326	-26918.3	1.00285	1.30511e-07	-4.84843e-12	6.16596e+06	0.653368	255	nyc	175	1	0.0344337	0.490304	0.530634	0.0648629	0.204975	0.032064	2.12035	8\	175	2.18991e+06	2841.27	661.553	4065.3	43	1	0	11383	0	0	0	0	0	1.8733e+06	786.433	182.675	1123.92	26	11	7	3159	0	0	0	0	0	3.71918e+06	1670.91	389.088	2387.16	54	24	15	6717	0	0	0	0	0	334273	238.407	55.7315	341.613	8	3	2	966	0	0	0	0	0	1.28195e+06	209.509	48.507	300.331	11	12	7	829	0	0	0	0	0	0	9437195	26	109	194	0.23	0.63	0.14	255
176	0.625	30	0.998	2020-11-01	5	Ideal test, monthly testing, with shielding	467	0.0632653	0.149618	34.0258	56916.9	4.30078e+06	0.971202	5.13641e+06	0.455727	140.396	2.73335e-05	4.08878e+06	0.433262	255	nyc	176	1	0.0326841	0.347516	0.549003	0.0302868	0.326072	0.270194	2.12035	8\	176	2.18817e+06	3496.84	814.194	5003.29	43	1	0	11383	0	0	0	0	0	1.87282e+06	967.888	224.824	1383.24	26	11	7	3159	0	0	0	0	0	3.71815e+06	2056.44	478.863	2937.96	54	24	15	6717	0	0	0	0	0	334127	293.415	68.5905	420.434	8	3	2	966	0	0	0	0	0	1.28182e+06	257.849	59.6991	369.626	11	12	7	829	0	0	0	0	0	0	9437195	26	109	194	0.23	0.63	0.14	255
176	0.375	30	0.96	2020-11-01	1	Suboptimal test, monthly testing, no shielding	467	68.696	162.908	6464.15	72779.3	7.50994e+06	0.694165	1.92725e+06	0.795781	942.624	0.000489102	5.11604e+06	0.542115	255	nyc	176	1	0.0326841	0.347516	0.549003	0.0302868	0.326072	0.270194	2.12035	8\	176	2.18817e+06	3496.84	814.194	5003.29	43	1	0	11383	0	0	0	0	0	1.87282e+06	967.888	224.824	1383.24	26	11	7	3159	0	0	0	0	0	3.71815e+06	2056.44	478.863	2937.96	54	24	15	6717	0	0	0	0	0	334127	293.415	68.5905	420.434	8	3	2	966	0	0	0	0	0	1.28182e+06	257.849	59.6991	369.626	11	12	7	829	0	0	0	0	0	0	9437195	26	109	194	0.23	0.63	0.14	255
176	0.125	0	0.5	2020-11-01	5	No testing	467	32.1906	75.4444	0	71667.5	0	NA	9437195	0	5.14602e+06	0.545291	5.04262e+06	0.534334	255	nyc	176	1	0.0326841	0.347516	0.549003	0.0302868	0.326072	0.270194	2.12035	8\	176	2.18817e+06	3496.84	814.194	5003.29	43	1	0	11383	0	0	0	0	0	1.87282e+06	967.888	224.824	1383.24	26	11	7	3159	0	0	0	0	0	3.71815e+06	2056.44	478.863	2937.96	54	24	15	6717	0	0	0	0	0	334127	293.415	68.5905	420.434	8	3	2	966	0	0	0	0	0	1.28182e+06	257.849	59.6991	369.626	11	12	7	829	0	0	0	0	0	0	9437195	26	109	194	0.23	0.63	0.14	255
176	0.75	365	0.998	2020-11-01	5	Ideal test, annual testing, with shielding	467	0.383213	0.863582	9.5854	66125.4	2.35086e+06	0.997348	7.08633e+06	0.249106	2.44497e+06	0.345026	4.69089e+06	0.497064	255	nyc	176	1	0.0326841	0.347516	0.549003	0.0302868	0.326072	0.270194	2.12035	8\	176	2.18817e+06	3496.84	814.194	5003.29	43	1	0	11383	0	0	0	0	0	1.87282e+06	967.888	224.824	1383.24	26	11	7	3159	0	0	0	0	0	3.71815e+06	2056.44	478.863	2937.96	54	24	15	6717	0	0	0	0	0	334127	293.415	68.5905	420.434	8	3	2	966	0	0	0	0	0	1.28182e+06	257.849	59.6991	369.626	11	12	7	829	0	0	0	0	0	0	9437195	26	109	194	0.23	0.63	0.14	255
176	0.25	30	0.5	2020-11-01	5	Antibodies cant distinguish, monthly testing, with shielding	467	412.177	962.753	85924.7	82212.9	9.49565e+06	0.604999	-58452.5	1.00619	8.45891e-08	-1.44714e-12	5.70053e+06	0.604049	255	nyc	176	1	0.0326841	0.347516	0.549003	0.0302868	0.326072	0.270194	2.12035	8\	176	2.18817e+06	3496.84	814.194	5003.29	43	1	0	11383	0	0	0	0	0	1.87282e+06	967.888	224.824	1383.24	26	11	7	3159	0	0	0	0	0	3.71815e+06	2056.44	478.863	2937.96	54	24	15	6717	0	0	0	0	0	334127	293.415	68.5905	420.434	8	3	2	966	0	0	0	0	0	1.28182e+06	257.849	59.6991	369.626	11	12	7	829	0	0	0	0	0	0	9437195	26	109	194	0.23	0.63	0.14	255
176	0.5	30	0.96	2020-11-01	5	Suboptimal test, monthly testing, with shielding	467	3.73341	9.09167	940.05	57486.9	6.68615e+06	0.630516	2.75104e+06	0.708489	102.838	3.73816e-05	4.1277e+06	0.437386	255	nyc	176	1	0.0326841	0.347516	0.549003	0.0302868	0.326072	0.270194	2.12035	8\	176	2.18817e+06	3496.84	814.194	5003.29	43	1	0	11383	0	0	0	0	0	1.87282e+06	967.888	224.824	1383.24	26	11	7	3159	0	0	0	0	0	3.71815e+06	2056.44	478.863	2937.96	54	24	15	6717	0	0	0	0	0	334127	293.415	68.5905	420.434	8	3	2	966	0	0	0	0	0	1.28182e+06	257.849	59.6991	369.626	11	12	7	829	0	0	0	0	0	0	9437195	26	109	194	0.23	0.63	0.14	255
177	0.375	30	0.96	2020-11-01	1	Suboptimal test, monthly testing, no shielding	467	1074.95	2732.11	8226.63	35903.4	5.36045e+06	0.567927	4.07674e+06	0.568013	43521.5	0.0106756	3.10874e+06	0.329414	255	nyc	177	1	0.0328624	0.698375	0.474816	0.0491204	0.640966	0.36722	2.12035	8\	177	2.18746e+06	3763.96	876.388	5385.48	43	1	0	11383	0	0	0	0	0	1.87262e+06	1041.82	241.998	1488.9	26	11	7	3159	0	0	0	0	0	3.71773e+06	2213.53	515.442	3162.38	54	24	15	6717	0	0	0	0	0	334067	315.828	73.8299	452.55	8	3	2	966	0	0	0	0	0	1.28177e+06	277.546	64.2593	397.861	11	12	7	829	0	0	0	0	0	0	9437195	26	109	194	0.23	0.63	0.14	255
177	0.25	30	0.5	2020-11-01	5	Antibodies cant distinguish, monthly testing, with shielding	467	895.149	2028.36	170853	79062.2	9.42405e+06	0.661387	13147.1	0.998607	3.85833e-08	2.93473e-12	6.27469e+06	0.664889	255	nyc	177	1	0.0328624	0.698375	0.474816	0.0491204	0.640966	0.36722	2.12035	8\	177	2.18746e+06	3763.96	876.388	5385.48	43	1	0	11383	0	0	0	0	0	1.87262e+06	1041.82	241.998	1488.9	26	11	7	3159	0	0	0	0	0	3.71773e+06	2213.53	515.442	3162.38	54	24	15	6717	0	0	0	0	0	334067	315.828	73.8299	452.55	8	3	2	966	0	0	0	0	0	1.28177e+06	277.546	64.2593	397.861	11	12	7	829	0	0	0	0	0	0	9437195	26	109	194	0.23	0.63	0.14	255
177	0.75	365	0.998	2020-11-01	5	Ideal test, annual testing, with shielding	467	38.2591	97.541	5.4305	29720.7	1.1544e+06	0.992614	8.28279e+06	0.122325	1.39016e+06	0.167837	2.49342e+06	0.264212	255	nyc	177	1	0.0328624	0.698375	0.474816	0.0491204	0.640966	0.36722	2.12035	8\	177	2.18746e+06	3763.96	876.388	5385.48	43	1	0	11383	0	0	0	0	0	1.87262e+06	1041.82	241.998	1488.9	26	11	7	3159	0	0	0	0	0	3.71773e+06	2213.53	515.442	3162.38	54	24	15	6717	0	0	0	0	0	334067	315.828	73.8299	452.55	8	3	2	966	0	0	0	0	0	1.28177e+06	277.546	64.2593	397.861	11	12	7	829	0	0	0	0	0	0	9437195	26	109	194	0.23	0.63	0.14	255
177	0.625	30	0.998	2020-11-01	5	Ideal test, monthly testing, with shielding	467	0.776439	2.01838	9.67647	27372.6	2.45741e+06	0.947863	6.97979e+06	0.260396	568.873	8.1503e-05	2.28834e+06	0.242481	255	nyc	177	1	0.0328624	0.698375	0.474816	0.0491204	0.640966	0.36722	2.12035	8\	177	2.18746e+06	3763.96	876.388	5385.48	43	1	0	11383	0	0	0	0	0	1.87262e+06	1041.82	241.998	1488.9	26	11	7	3159	0	0	0	0	0	3.71773e+06	2213.53	515.442	3162.38	54	24	15	6717	0	0	0	0	0	334067	315.828	73.8299	452.55	8	3	2	966	0	0	0	0	0	1.28177e+06	277.546	64.2593	397.861	11	12	7	829	0	0	0	0	0	0	9437195	26	109	194	0.23	0.63	0.14	255
177	0.125	0	0.5	2020-11-01	5	No testing	467	301.295	764.437	0	32159.5	0	NA	9437195	0	2.75094e+06	0.2915	2.72111e+06	0.288339	255	nyc	177	1	0.0328624	0.698375	0.474816	0.0491204	0.640966	0.36722	2.12035	8\	177	2.18746e+06	3763.96	876.388	5385.48	43	1	0	11383	0	0	0	0	0	1.87262e+06	1041.82	241.998	1488.9	26	11	7	3159	0	0	0	0	0	3.71773e+06	2213.53	515.442	3162.38	54	24	15	6717	0	0	0	0	0	334067	315.828	73.8299	452.55	8	3	2	966	0	0	0	0	0	1.28177e+06	277.546	64.2593	397.861	11	12	7	829	0	0	0	0	0	0	9437195	26	109	194	0.23	0.63	0.14	255
177	0.5	30	0.96	2020-11-01	5	Suboptimal test, monthly testing, with shielding	467	62.1991	160.506	665.668	27857.2	4.91966e+06	0.481963	4.51753e+06	0.521306	2932.33	0.000649099	2.33651e+06	0.247586	255	nyc	177	1	0.0328624	0.698375	0.474816	0.0491204	0.640966	0.36722	2.12035	8\	177	2.18746e+06	3763.96	876.388	5385.48	43	1	0	11383	0	0	0	0	0	1.87262e+06	1041.82	241.998	1488.9	26	11	7	3159	0	0	0	0	0	3.71773e+06	2213.53	515.442	3162.38	54	24	15	6717	0	0	0	0	0	334067	315.828	73.8299	452.55	8	3	2	966	0	0	0	0	0	1.28177e+06	277.546	64.2593	397.861	11	12	7	829	0	0	0	0	0	0	9437195	26	109	194	0.23	0.63	0.14	255
178	0.25	30	0.5	2020-11-01	5	Antibodies cant distinguish, monthly testing, with shielding	467	611.373	1417.23	109982	63647.3	9.44483e+06	0.625015	-7632.6	1.00081	5.57802e-08	-7.30816e-12	5.92162e+06	0.627477	255	nyc	178	1	0.0334711	0.525033	0.406716	0.0428448	0.77773	0.404447	2.12035	8\	178	2.18718e+06	3866.44	900.251	5532.12	43	1	0	11383	0	0	0	0	0	1.87254e+06	1070.19	248.587	1529.44	26	11	7	3159	0	0	0	0	0	3.71757e+06	2273.8	529.477	3248.49	54	24	15	6717	0	0	0	0	0	334044	324.427	75.8402	464.872	8	3	2	966	0	0	0	0	0	1.28175e+06	285.103	66.009	408.694	11	12	7	829	0	0	0	0	0	0	9437195	26	109	194	0.23	0.63	0.14	255
178	0.625	30	0.998	2020-11-01	5	Ideal test, monthly testing, with shielding	467	0.251828	0.637092	14.2474	30802.3	3.14034e+06	0.959709	6.29685e+06	0.332762	334.43	5.31107e-05	2.971e+06	0.314818	255	nyc	178	1	0.0334711	0.525033	0.406716	0.0428448	0.77773	0.404447	2.12035	8\	178	2.18718e+06	3866.44	900.251	5532.12	43	1	0	11383	0	0	0	0	0	1.87254e+06	1070.19	248.587	1529.44	26	11	7	3159	0	0	0	0	0	3.71757e+06	2273.8	529.477	3248.49	54	24	15	6717	0	0	0	0	0	334044	324.427	75.8402	464.872	8	3	2	966	0	0	0	0	0	1.28175e+06	285.103	66.009	408.694	11	12	7	829	0	0	0	0	0	0	9437195	26	109	194	0.23	0.63	0.14	255
178	0.75	365	0.998	2020-11-01	5	Ideal test, annual testing, with shielding	467	8.49642	20.8768	6.60596	34997	1.59071e+06	0.995207	7.84648e+06	0.168558	1.84074e+06	0.234594	3.37564e+06	0.357696	255	nyc	178	1	0.0334711	0.525033	0.406716	0.0428448	0.77773	0.404447	2.12035	8\	178	2.18718e+06	3866.44	900.251	5532.12	43	1	0	11383	0	0	0	0	0	1.87254e+06	1070.19	248.587	1529.44	26	11	7	3159	0	0	0	0	0	3.71757e+06	2273.8	529.477	3248.49	54	24	15	6717	0	0	0	0	0	334044	324.427	75.8402	464.872	8	3	2	966	0	0	0	0	0	1.28175e+06	285.103	66.009	408.694	11	12	7	829	0	0	0	0	0	0	9437195	26	109	194	0.23	0.63	0.14	255
178	0.375	30	0.96	2020-11-01	1	Suboptimal test, monthly testing, no shielding	467	450.619	1116.02	7197.93	41378.8	6.28326e+06	0.639747	3.15393e+06	0.665797	15983.5	0.00506779	4.01325e+06	0.425258	255	nyc	178	1	0.0334711	0.525033	0.406716	0.0428448	0.77773	0.404447	2.12035	8\	178	2.18718e+06	3866.44	900.251	5532.12	43	1	0	11383	0	0	0	0	0	1.87254e+06	1070.19	248.587	1529.44	26	11	7	3159	0	0	0	0	0	3.71757e+06	2273.8	529.477	3248.49	54	24	15	6717	0	0	0	0	0	334044	324.427	75.8402	464.872	8	3	2	966	0	0	0	0	0	1.28175e+06	285.103	66.009	408.694	11	12	7	829	0	0	0	0	0	0	9437195	26	109	194	0.23	0.63	0.14	255
178	0.125	0	0.5	2020-11-01	5	No testing	467	190.485	469.955	0	39025.9	0	NA	9437195	0	3.80957e+06	0.403676	3.7675e+06	0.399218	255	nyc	178	1	0.0334711	0.525033	0.406716	0.0428448	0.77773	0.404447	2.12035	8\	178	2.18718e+06	3866.44	900.251	5532.12	43	1	0	11383	0	0	0	0	0	1.87254e+06	1070.19	248.587	1529.44	26	11	7	3159	0	0	0	0	0	3.71757e+06	2273.8	529.477	3248.49	54	24	15	6717	0	0	0	0	0	334044	324.427	75.8402	464.872	8	3	2	966	0	0	0	0	0	1.28175e+06	285.103	66.009	408.694	11	12	7	829	0	0	0	0	0	0	9437195	26	109	194	0.23	0.63	0.14	255
178	0.5	30	0.96	2020-11-01	5	Suboptimal test, monthly testing, with shielding	467	19.3833	49.1431	583.765	31236.5	5.57683e+06	0.548154	3.86036e+06	0.590942	970.957	0.00025152	3.01598e+06	0.319584	255	nyc	178	1	0.0334711	0.525033	0.406716	0.0428448	0.77773	0.404447	2.12035	8\	178	2.18718e+06	3866.44	900.251	5532.12	43	1	0	11383	0	0	0	0	0	1.87254e+06	1070.19	248.587	1529.44	26	11	7	3159	0	0	0	0	0	3.71757e+06	2273.8	529.477	3248.49	54	24	15	6717	0	0	0	0	0	334044	324.427	75.8402	464.872	8	3	2	966	0	0	0	0	0	1.28175e+06	285.103	66.009	408.694	11	12	7	829	0	0	0	0	0	0	9437195	26	109	194	0.23	0.63	0.14	255
179	0.125	0	0.5	2020-11-01	5	No testing	467	1.81299	4.15791	0	79495.1	0	NA	9437195	0	5.9318e+06	0.628555	5.82341e+06	0.61707	255	nyc	179	1	0.0335858	0.150338	0.511678	0.107051	0.33062	0.139509	2.12035	8\	179	2.18912e+06	3137.07	730.425	4488.53	43	1	0	11383	0	0	0	0	0	1.87308e+06	868.306	201.693	1240.93	26	11	7	3159	0	0	0	0	0	3.71872e+06	1844.87	429.595	2635.68	54	24	15	6717	0	0	0	0	0	334207	263.227	61.5335	377.177	8	3	2	966	0	0	0	0	0	1.28189e+06	231.32	53.5569	331.597	11	12	7	829	0	0	0	0	0	0	9437195	26	109	194	0.23	0.63	0.14	255
179	0.375	30	0.96	2020-11-01	1	Suboptimal test, monthly testing, no shielding	467	3.18927	7.38901	1242.84	79581.6	8.32426e+06	0.713179	1.11294e+06	0.882069	30.0758	2.70238e-05	5.82926e+06	0.61769	255	nyc	179	1	0.0335858	0.150338	0.511678	0.107051	0.33062	0.139509	2.12035	8\	179	2.18912e+06	3137.07	730.425	4488.53	43	1	0	11383	0	0	0	0	0	1.87308e+06	868.306	201.693	1240.93	26	11	7	3159	0	0	0	0	0	3.71872e+06	1844.87	429.595	2635.68	54	24	15	6717	0	0	0	0	0	334207	263.227	61.5335	377.177	8	3	2	966	0	0	0	0	0	1.28189e+06	231.32	53.5569	331.597	11	12	7	829	0	0	0	0	0	0	9437195	26	109	194	0.23	0.63	0.14	255
179	0.5	30	0.96	2020-11-01	5	Suboptimal test, monthly testing, with shielding	467	0.0338702	0.0787049	213.336	75494.2	8.09296e+06	0.699851	1.34423e+06	0.85756	4.00916	2.98249e-06	5.5593e+06	0.589084	255	nyc	179	1	0.0335858	0.150338	0.511678	0.107051	0.33062	0.139509	2.12035	8\	179	2.18912e+06	3137.07	730.425	4488.53	43	1	0	11383	0	0	0	0	0	1.87308e+06	868.306	201.693	1240.93	26	11	7	3159	0	0	0	0	0	3.71872e+06	1844.87	429.595	2635.68	54	24	15	6717	0	0	0	0	0	334207	263.227	61.5335	377.177	8	3	2	966	0	0	0	0	0	1.28189e+06	231.32	53.5569	331.597	11	12	7	829	0	0	0	0	0	0	9437195	26	109	194	0.23	0.63	0.14	255
179	0.625	30	0.998	2020-11-01	5	Ideal test, monthly testing, with shielding	467	0.000683432	0.00149347	9.22383	75395.4	5.77861e+06	0.978975	3.65859e+06	0.612322	39.4467	1.07819e-05	5.55253e+06	0.588367	255	nyc	179	1	0.0335858	0.150338	0.511678	0.107051	0.33062	0.139509	2.12035	8\	179	2.18912e+06	3137.07	730.425	4488.53	43	1	0	11383	0	0	0	0	0	1.87308e+06	868.306	201.693	1240.93	26	11	7	3159	0	0	0	0	0	3.71872e+06	1844.87	429.595	2635.68	54	24	15	6717	0	0	0	0	0	334207	263.227	61.5335	377.177	8	3	2	966	0	0	0	0	0	1.28189e+06	231.32	53.5569	331.597	11	12	7	829	0	0	0	0	0	0	9437195	26	109	194	0.23	0.63	0.14	255
179	0.25	30	0.5	2020-11-01	5	Antibodies cant distinguish, monthly testing, with shielding	467	17.6489	41.3483	8995.68	77869.8	9.53851e+06	0.609902	-101314	1.01074	1.35115e-08	-1.33363e-13	5.71691e+06	0.605785	255	nyc	179	1	0.0335858	0.150338	0.511678	0.107051	0.33062	0.139509	2.12035	8\	179	2.18912e+06	3137.07	730.425	4488.53	43	1	0	11383	0	0	0	0	0	1.87308e+06	868.306	201.693	1240.93	26	11	7	3159	0	0	0	0	0	3.71872e+06	1844.87	429.595	2635.68	54	24	15	6717	0	0	0	0	0	334207	263.227	61.5335	377.177	8	3	2	966	0	0	0	0	0	1.28189e+06	231.32	53.5569	331.597	11	12	7	829	0	0	0	0	0	0	9437195	26	109	194	0.23	0.63	0.14	255
179	0.75	365	0.998	2020-11-01	5	Ideal test, annual testing, with shielding	467	0.0054129	0.011495	2.08501	78160.8	2.97252e+06	0.998304	6.46467e+06	0.31498	2.87582e+06	0.444852	5.73608e+06	0.607816	255	nyc	179	1	0.0335858	0.150338	0.511678	0.107051	0.33062	0.139509	2.12035	8\	179	2.18912e+06	3137.07	730.425	4488.53	43	1	0	11383	0	0	0	0	0	1.87308e+06	868.306	201.693	1240.93	26	11	7	3159	0	0	0	0	0	3.71872e+06	1844.87	429.595	2635.68	54	24	15	6717	0	0	0	0	0	334207	263.227	61.5335	377.177	8	3	2	966	0	0	0	0	0	1.28189e+06	231.32	53.5569	331.597	11	12	7	829	0	0	0	0	0	0	9437195	26	109	194	0.23	0.63	0.14	255
180	0.125	0	0.5	2020-11-01	5	No testing	467	0.971357	2.52508	0	18887.2	0	NA	9437195	0	1.71019e+06	0.181218	1.67628e+06	0.177624	255	nyc	180	1	0.0346467	0.995747	0.457557	0.0405419	0.400116	0.135897	2.12035	8\	180	2.18915e+06	3127.12	728.11	4474.3	43	1	0	11383	0	0	0	0	0	1.87309e+06	865.553	201.054	1236.99	26	11	7	3159	0	0	0	0	0	3.71873e+06	1839.02	428.233	2627.33	54	24	15	6717	0	0	0	0	0	334209	262.392	61.3384	375.982	8	3	2	966	0	0	0	0	0	1.2819e+06	230.587	53.3872	330.546	11	12	7	829	0	0	0	0	0	0	9437195	26	109	194	0.23	0.63	0.14	255
180	0.5	30	0.96	2020-11-01	5	Suboptimal test, monthly testing, with shielding	467	4.30854	11.2924	38.6544	18885.8	4.3018e+06	0.397491	5.13539e+06	0.455835	278.829	5.42955e-05	1.67658e+06	0.177656	255	nyc	180	1	0.0346467	0.995747	0.457557	0.0405419	0.400116	0.135897	2.12035	8\	180	2.18915e+06	3127.12	728.11	4474.3	43	1	0	11383	0	0	0	0	0	1.87309e+06	865.553	201.054	1236.99	26	11	7	3159	0	0	0	0	0	3.71873e+06	1839.02	428.233	2627.33	54	24	15	6717	0	0	0	0	0	334209	262.392	61.3384	375.982	8	3	2	966	0	0	0	0	0	1.2819e+06	230.587	53.3872	330.546	11	12	7	829	0	0	0	0	0	0	9437195	26	109	194	0.23	0.63	0.14	255
180	0.75	365	0.998	2020-11-01	5	Ideal test, annual testing, with shielding	467	0.54765	1.43289	0.0885181	18881.7	786594	0.988075	8.6506e+06	0.0833504	932464	0.107792	1.67574e+06	0.177568	255	nyc	180	1	0.0346467	0.995747	0.457557	0.0405419	0.400116	0.135897	2.12035	8\	180	2.18915e+06	3127.12	728.11	4474.3	43	1	0	11383	0	0	0	0	0	1.87309e+06	865.553	201.054	1236.99	26	11	7	3159	0	0	0	0	0	3.71873e+06	1839.02	428.233	2627.33	54	24	15	6717	0	0	0	0	0	334209	262.392	61.3384	375.982	8	3	2	966	0	0	0	0	0	1.2819e+06	230.587	53.3872	330.546	11	12	7	829	0	0	0	0	0	0	9437195	26	109	194	0.23	0.63	0.14	255
180	0.25	30	0.5	2020-11-01	5	Antibodies cant distinguish, monthly testing, with shielding	467	6942.57	16290.5	170303	66795.3	9.40688e+06	0.613558	30312.9	0.996788	1.36951e-09	4.5179e-14	6.06727e+06	0.64291	255	nyc	180	1	0.0346467	0.995747	0.457557	0.0405419	0.400116	0.135897	2.12035	8\	180	2.18915e+06	3127.12	728.11	4474.3	43	1	0	11383	0	0	0	0	0	1.87309e+06	865.553	201.054	1236.99	26	11	7	3159	0	0	0	0	0	3.71873e+06	1839.02	428.233	2627.33	54	24	15	6717	0	0	0	0	0	334209	262.392	61.3384	375.982	8	3	2	966	0	0	0	0	0	1.2819e+06	230.587	53.3872	330.546	11	12	7	829	0	0	0	0	0	0	9437195	26	109	194	0.23	0.63	0.14	255
180	0.375	30	0.96	2020-11-01	1	Suboptimal test, monthly testing, no shielding	467	11.9871	31.5492	102.763	18937.2	4.30461e+06	0.398319	5.13259e+06	0.456132	677.061	0.000131914	1.68222e+06	0.178254	255	nyc	180	1	0.0346467	0.995747	0.457557	0.0405419	0.400116	0.135897	2.12035	8\	180	2.18915e+06	3127.12	728.11	4474.3	43	1	0	11383	0	0	0	0	0	1.87309e+06	865.553	201.054	1236.99	26	11	7	3159	0	0	0	0	0	3.71873e+06	1839.02	428.233	2627.33	54	24	15	6717	0	0	0	0	0	334209	262.392	61.3384	375.982	8	3	2	966	0	0	0	0	0	1.2819e+06	230.587	53.3872	330.546	11	12	7	829	0	0	0	0	0	0	9437195	26	109	194	0.23	0.63	0.14	255
180	0.625	30	0.998	2020-11-01	5	Ideal test, monthly testing, with shielding	467	0.125886	0.333953	0.459563	18865.3	1.83741e+06	0.929447	7.59979e+06	0.194698	396.948	5.22315e-05	1.67422e+06	0.177407	255	nyc	180	1	0.0346467	0.995747	0.457557	0.0405419	0.400116	0.135897	2.12035	8\	180	2.18915e+06	3127.12	728.11	4474.3	43	1	0	11383	0	0	0	0	0	1.87309e+06	865.553	201.054	1236.99	26	11	7	3159	0	0	0	0	0	3.71873e+06	1839.02	428.233	2627.33	54	24	15	6717	0	0	0	0	0	334209	262.392	61.3384	375.982	8	3	2	966	0	0	0	0	0	1.2819e+06	230.587	53.3872	330.546	11	12	7	829	0	0	0	0	0	0	9437195	26	109	194	0.23	0.63	0.14	255
181	0.25	30	0.5	2020-11-01	5	Antibodies cant distinguish, monthly testing, with shielding	467	6945.2	16725.7	133950	56617.3	9.42385e+06	0.537695	13344.7	0.998586	2.06118e-09	1.54457e-13	5.39602e+06	0.571782	255	nyc	181	1	0.0341587	0.981	0.454307	0.175123	0.232756	0.229684	1.95698	9\	181	2.18846e+06	3385.32	788.227	4843.72	43	1	0	11383	0	0	0	0	0	1.8729e+06	937.019	217.654	1339.13	26	11	7	3159	0	0	0	0	0	3.71833e+06	1990.86	463.591	2844.26	54	24	15	6717	0	0	0	0	0	334152	284.057	66.4029	407.025	8	3	2	966	0	0	0	0	0	1.28184e+06	249.626	57.7951	357.838	11	12	7	829	0	0	0	0	0	0	9437195	26	109	194	0.23	0.63	0.14	255
181	0.125	0	0.5	2020-11-01	5	No testing	467	2.98386	7.78359	0	20553.1	0	NA	9437195	0	1.88466e+06	0.199705	1.84517e+06	0.195521	255	nyc	181	1	0.0341587	0.981	0.454307	0.175123	0.232756	0.229684	1.95698	9\	181	2.18846e+06	3385.32	788.227	4843.72	43	1	0	11383	0	0	0	0	0	1.8729e+06	937.019	217.654	1339.13	26	11	7	3159	0	0	0	0	0	3.71833e+06	1990.86	463.591	2844.26	54	24	15	6717	0	0	0	0	0	334152	284.057	66.4029	407.025	8	3	2	966	0	0	0	0	0	1.28184e+06	249.626	57.7951	357.838	11	12	7	829	0	0	0	0	0	0	9437195	26	109	194	0.23	0.63	0.14	255
181	0.5	30	0.96	2020-11-01	5	Suboptimal test, monthly testing, with shielding	467	4.01867	10.5187	46.7842	20512.8	4.46534e+06	0.421133	4.97186e+06	0.473164	273.991	5.51084e-05	1.84148e+06	0.19513	255	nyc	181	1	0.0341587	0.981	0.454307	0.175123	0.232756	0.229684	1.95698	9\	181	2.18846e+06	3385.32	788.227	4843.72	43	1	0	11383	0	0	0	0	0	1.8729e+06	937.019	217.654	1339.13	26	11	7	3159	0	0	0	0	0	3.71833e+06	1990.86	463.591	2844.26	54	24	15	6717	0	0	0	0	0	334152	284.057	66.4029	407.025	8	3	2	966	0	0	0	0	0	1.28184e+06	249.626	57.7951	357.838	11	12	7	829	0	0	0	0	0	0	9437195	26	109	194	0.23	0.63	0.14	255
181	0.375	30	0.96	2020-11-01	1	Suboptimal test, monthly testing, no shielding	467	23.6856	62.3513	207.685	20647.5	4.47321e+06	0.423199	4.96398e+06	0.473998	1300.97	0.000262081	1.85646e+06	0.196717	255	nyc	181	1	0.0341587	0.981	0.454307	0.175123	0.232756	0.229684	1.95698	9\	181	2.18846e+06	3385.32	788.227	4843.72	43	1	0	11383	0	0	0	0	0	1.8729e+06	937.019	217.654	1339.13	26	11	7	3159	0	0	0	0	0	3.71833e+06	1990.86	463.591	2844.26	54	24	15	6717	0	0	0	0	0	334152	284.057	66.4029	407.025	8	3	2	966	0	0	0	0	0	1.28184e+06	249.626	57.7951	357.838	11	12	7	829	0	0	0	0	0	0	9437195	26	109	194	0.23	0.63	0.14	255
181	0.75	365	0.998	2020-11-01	5	Ideal test, annual testing, with shielding	467	1.20923	3.15229	0.181679	20533.2	867411	0.989375	8.56978e+06	0.0919141	1.02451e+06	0.119549	1.84312e+06	0.195304	255	nyc	181	1	0.0341587	0.981	0.454307	0.175123	0.232756	0.229684	1.95698	9\	181	2.18846e+06	3385.32	788.227	4843.72	43	1	0	11383	0	0	0	0	0	1.8729e+06	937.019	217.654	1339.13	26	11	7	3159	0	0	0	0	0	3.71833e+06	1990.86	463.591	2844.26	54	24	15	6717	0	0	0	0	0	334152	284.057	66.4029	407.025	8	3	2	966	0	0	0	0	0	1.28184e+06	249.626	57.7951	357.838	11	12	7	829	0	0	0	0	0	0	9437195	26	109	194	0.23	0.63	0.14	255
181	0.625	30	0.998	2020-11-01	5	Ideal test, monthly testing, with shielding	467	0.115799	0.303797	0.682078	20487	2.00712e+06	0.935585	7.43007e+06	0.212682	378.703	5.0969e-05	1.83864e+06	0.194829	255	nyc	181	1	0.0341587	0.981	0.454307	0.175123	0.232756	0.229684	1.95698	9\	181	2.18846e+06	3385.32	788.227	4843.72	43	1	0	11383	0	0	0	0	0	1.8729e+06	937.019	217.654	1339.13	26	11	7	3159	0	0	0	0	0	3.71833e+06	1990.86	463.591	2844.26	54	24	15	6717	0	0	0	0	0	334152	284.057	66.4029	407.025	8	3	2	966	0	0	0	0	0	1.28184e+06	249.626	57.7951	357.838	11	12	7	829	0	0	0	0	0	0	9437195	26	109	194	0.23	0.63	0.14	255
182	0.75	365	0.998	2020-11-01	5	Ideal test, annual testing, with shielding	467	0.00210221	0.00439078	1.39261	70441.5	3.06488e+06	0.998419	6.37232e+06	0.324766	2.93735e+06	0.460956	5.90301e+06	0.625505	255	nyc	182	1	0.0337998	0.0435061	0.445476	0.0594757	0.489149	0.281566	1.95698	9\	182	2.18808e+06	3528.15	821.484	5048.09	43	1	0	11383	0	0	0	0	0	1.87279e+06	976.553	226.837	1395.63	26	11	7	3159	0	0	0	0	0	3.7181e+06	2074.86	483.15	2964.26	54	24	15	6717	0	0	0	0	0	334120	296.042	69.2046	424.198	8	3	2	966	0	0	0	0	0	1.28182e+06	260.158	60.2336	372.936	11	12	7	829	0	0	0	0	0	0	9437195	26	109	194	0.23	0.63	0.14	255
182	0.625	30	0.998	2020-11-01	5	Ideal test, monthly testing, with shielding	467	0.00024216	0.000520572	6.30803	68479.2	5.96805e+06	0.9797	3.46915e+06	0.632396	32.1993	9.28162e-06	5.75438e+06	0.609755	255	nyc	182	1	0.0337998	0.0435061	0.445476	0.0594757	0.489149	0.281566	1.95698	9\	182	2.18808e+06	3528.15	821.484	5048.09	43	1	0	11383	0	0	0	0	0	1.87279e+06	976.553	226.837	1395.63	26	11	7	3159	0	0	0	0	0	3.7181e+06	2074.86	483.15	2964.26	54	24	15	6717	0	0	0	0	0	334120	296.042	69.2046	424.198	8	3	2	966	0	0	0	0	0	1.28182e+06	260.158	60.2336	372.936	11	12	7	829	0	0	0	0	0	0	9437195	26	109	194	0.23	0.63	0.14	255
182	0.125	0	0.5	2020-11-01	5	No testing	467	0.868025	1.98018	0	71338.5	0	NA	9437195	0	6.06525e+06	0.642696	5.97008e+06	0.632612	255	nyc	182	1	0.0337998	0.0435061	0.445476	0.0594757	0.489149	0.281566	1.95698	9\	182	2.18808e+06	3528.15	821.484	5048.09	43	1	0	11383	0	0	0	0	0	1.87279e+06	976.553	226.837	1395.63	26	11	7	3159	0	0	0	0	0	3.7181e+06	2074.86	483.15	2964.26	54	24	15	6717	0	0	0	0	0	334120	296.042	69.2046	424.198	8	3	2	966	0	0	0	0	0	1.28182e+06	260.158	60.2336	372.936	11	12	7	829	0	0	0	0	0	0	9437195	26	109	194	0.23	0.63	0.14	255
182	0.375	30	0.96	2020-11-01	1	Suboptimal test, monthly testing, no shielding	467	1.26004	2.89224	787.855	71364	8.44782e+06	0.718123	989371	0.895163	14.5582	1.47146e-05	5.97202e+06	0.632817	255	nyc	182	1	0.0337998	0.0435061	0.445476	0.0594757	0.489149	0.281566	1.95698	9\	182	2.18808e+06	3528.15	821.484	5048.09	43	1	0	11383	0	0	0	0	0	1.87279e+06	976.553	226.837	1395.63	26	11	7	3159	0	0	0	0	0	3.7181e+06	2074.86	483.15	2964.26	54	24	15	6717	0	0	0	0	0	334120	296.042	69.2046	424.198	8	3	2	966	0	0	0	0	0	1.28182e+06	260.158	60.2336	372.936	11	12	7	829	0	0	0	0	0	0	9437195	26	109	194	0.23	0.63	0.14	255
182	0.5	30	0.96	2020-11-01	5	Suboptimal test, monthly testing, with shielding	467	0.0119124	0.0273829	144.094	68548	8.27395e+06	0.707313	1.16324e+06	0.876739	2.82822	2.43132e-06	5.75975e+06	0.610325	255	nyc	182	1	0.0337998	0.0435061	0.445476	0.0594757	0.489149	0.281566	1.95698	9\	182	2.18808e+06	3528.15	821.484	5048.09	43	1	0	11383	0	0	0	0	0	1.87279e+06	976.553	226.837	1395.63	26	11	7	3159	0	0	0	0	0	3.7181e+06	2074.86	483.15	2964.26	54	24	15	6717	0	0	0	0	0	334120	296.042	69.2046	424.198	8	3	2	966	0	0	0	0	0	1.28182e+06	260.158	60.2336	372.936	11	12	7	829	0	0	0	0	0	0	9437195	26	109	194	0.23	0.63	0.14	255
182	0.25	30	0.5	2020-11-01	5	Antibodies cant distinguish, monthly testing, with shielding	467	4.31063	10.0049	5165.65	69907.1	9.52789e+06	0.624799	-90691.5	1.00961	9.05655e-09	-9.98611e-14	5.8625e+06	0.621212	255	nyc	182	1	0.0337998	0.0435061	0.445476	0.0594757	0.489149	0.281566	1.95698	9\	182	2.18808e+06	3528.15	821.484	5048.09	43	1	0	11383	0	0	0	0	0	1.87279e+06	976.553	226.837	1395.63	26	11	7	3159	0	0	0	0	0	3.7181e+06	2074.86	483.15	2964.26	54	24	15	6717	0	0	0	0	0	334120	296.042	69.2046	424.198	8	3	2	966	0	0	0	0	0	1.28182e+06	260.158	60.2336	372.936	11	12	7	829	0	0	0	0	0	0	9437195	26	109	194	0.23	0.63	0.14	255
183	0.375	30	0.96	2020-11-01	1	Suboptimal test, monthly testing, no shielding	467	1442	3669.3	11303.5	37176.5	5.31067e+06	0.57226	4.12653e+06	0.562738	56420.5	0.0136726	3.12177e+06	0.330794	255	nyc	183	1	0.0348058	0.751059	0.506969	0.15963	0.141883	0.00681165	1.95698	9\	183	2.1901e+06	2771.75	645.366	3965.83	43	1	0	11383	0	0	0	0	0	1.87335e+06	767.19	178.206	1096.42	26	11	7	3159	0	0	0	0	0	3.71929e+06	1630.03	379.568	2328.76	54	24	15	6717	0	0	0	0	0	334289	232.573	54.3678	333.255	8	3	2	966	0	0	0	0	0	1.28197e+06	204.383	47.3201	292.982	11	12	7	829	0	0	0	0	0	0	9437195	26	109	194	0.23	0.63	0.14	255
183	0.75	365	0.998	2020-11-01	5	Ideal test, annual testing, with shielding	467	80.884	206.361	7.91531	29640.1	1.10053e+06	0.992193	8.33666e+06	0.116616	1.36247e+06	0.163431	2.40296e+06	0.254627	255	nyc	183	1	0.0348058	0.751059	0.506969	0.15963	0.141883	0.00681165	1.95698	9\	183	2.1901e+06	2771.75	645.366	3965.83	43	1	0	11383	0	0	0	0	0	1.87335e+06	767.19	178.206	1096.42	26	11	7	3159	0	0	0	0	0	3.71929e+06	1630.03	379.568	2328.76	54	24	15	6717	0	0	0	0	0	334289	232.573	54.3678	333.255	8	3	2	966	0	0	0	0	0	1.28197e+06	204.383	47.3201	292.982	11	12	7	829	0	0	0	0	0	0	9437195	26	109	194	0.23	0.63	0.14	255
183	0.625	30	0.998	2020-11-01	5	Ideal test, monthly testing, with shielding	467	2.2185	5.76848	13.8029	26748.7	2.33719e+06	0.945115	7.10001e+06	0.247657	919.518	0.000129509	2.15872e+06	0.228746	255	nyc	183	1	0.0348058	0.751059	0.506969	0.15963	0.141883	0.00681165	1.95698	9\	183	2.1901e+06	2771.75	645.366	3965.83	43	1	0	11383	0	0	0	0	0	1.87335e+06	767.19	178.206	1096.42	26	11	7	3159	0	0	0	0	0	3.71929e+06	1630.03	379.568	2328.76	54	24	15	6717	0	0	0	0	0	334289	232.573	54.3678	333.255	8	3	2	966	0	0	0	0	0	1.28197e+06	204.383	47.3201	292.982	11	12	7	829	0	0	0	0	0	0	9437195	26	109	194	0.23	0.63	0.14	255
183	0.25	30	0.5	2020-11-01	5	Antibodies cant distinguish, monthly testing, with shielding	467	813.796	1818.16	195610	85381.1	9.42652e+06	0.668428	10678.6	0.998868	4.53461e-08	4.24643e-12	6.33447e+06	0.671224	255	nyc	183	1	0.0348058	0.751059	0.506969	0.15963	0.141883	0.00681165	1.95698	9\	183	2.1901e+06	2771.75	645.366	3965.83	43	1	0	11383	0	0	0	0	0	1.87335e+06	767.19	178.206	1096.42	26	11	7	3159	0	0	0	0	0	3.71929e+06	1630.03	379.568	2328.76	54	24	15	6717	0	0	0	0	0	334289	232.573	54.3678	333.255	8	3	2	966	0	0	0	0	0	1.28197e+06	204.383	47.3201	292.982	11	12	7	829	0	0	0	0	0	0	9437195	26	109	194	0.23	0.63	0.14	255
183	0.125	0	0.5	2020-11-01	5	No testing	467	423.292	1081.05	0	32341.9	0	NA	9437195	0	2.68568e+06	0.284585	2.65006e+06	0.280811	255	nyc	183	1	0.0348058	0.751059	0.506969	0.15963	0.141883	0.00681165	1.95698	9\	183	2.1901e+06	2771.75	645.366	3965.83	43	1	0	11383	0	0	0	0	0	1.87335e+06	767.19	178.206	1096.42	26	11	7	3159	0	0	0	0	0	3.71929e+06	1630.03	379.568	2328.76	54	24	15	6717	0	0	0	0	0	334289	232.573	54.3678	333.255	8	3	2	966	0	0	0	0	0	1.28197e+06	204.383	47.3201	292.982	11	12	7	829	0	0	0	0	0	0	9437195	26	109	194	0.23	0.63	0.14	255
183	0.5	30	0.96	2020-11-01	5	Suboptimal test, monthly testing, with shielding	467	141.702	367.867	1237.41	27591.7	4.81824e+06	0.472659	4.61896e+06	0.510558	6282.14	0.00136008	2.24133e+06	0.2375	255	nyc	183	1	0.0348058	0.751059	0.506969	0.15963	0.141883	0.00681165	1.95698	9\	183	2.1901e+06	2771.75	645.366	3965.83	43	1	0	11383	0	0	0	0	0	1.87335e+06	767.19	178.206	1096.42	26	11	7	3159	0	0	0	0	0	3.71929e+06	1630.03	379.568	2328.76	54	24	15	6717	0	0	0	0	0	334289	232.573	54.3678	333.255	8	3	2	966	0	0	0	0	0	1.28197e+06	204.383	47.3201	292.982	11	12	7	829	0	0	0	0	0	0	9437195	26	109	194	0.23	0.63	0.14	255
184	0.625	30	0.998	2020-11-01	5	Ideal test, monthly testing, with shielding	467	0.948557	2.40014	25.6795	36245.2	3.14935e+06	0.9599	6.28784e+06	0.333717	518.895	8.25235e-05	2.96495e+06	0.314177	255	nyc	184	1	0.0351518	0.596998	0.489097	0.0762212	0.387891	0.0212275	1.95698	9\	184	2.18999e+06	2811.44	654.607	4022.61	43	1	0	11383	0	0	0	0	0	1.87332e+06	778.175	180.757	1112.12	26	11	7	3159	0	0	0	0	0	3.71923e+06	1653.37	385.003	2362.1	54	24	15	6717	0	0	0	0	0	334280	235.904	55.1463	338.026	8	3	2	966	0	0	0	0	0	1.28196e+06	207.309	47.9977	297.177	11	12	7	829	0	0	0	0	0	0	9437195	26	109	194	0.23	0.63	0.14	255
184	0.125	0	0.5	2020-11-01	5	No testing	467	259.178	635.217	0	48188	0	NA	9437195	0	3.98069e+06	0.421809	3.91949e+06	0.415323	255	nyc	184	1	0.0351518	0.596998	0.489097	0.0762212	0.387891	0.0212275	1.95698	9\	184	2.18999e+06	2811.44	654.607	4022.61	43	1	0	11383	0	0	0	0	0	1.87332e+06	778.175	180.757	1112.12	26	11	7	3159	0	0	0	0	0	3.71923e+06	1653.37	385.003	2362.1	54	24	15	6717	0	0	0	0	0	334280	235.904	55.1463	338.026	8	3	2	966	0	0	0	0	0	1.28196e+06	207.309	47.9977	297.177	11	12	7	829	0	0	0	0	0	0	9437195	26	109	194	0.23	0.63	0.14	255
184	0.25	30	0.5	2020-11-01	5	Antibodies cant distinguish, monthly testing, with shielding	467	393.106	888.303	154822	82555.4	9.44609e+06	0.668639	-8896.4	1.00094	8.84296e-08	-9.93992e-12	6.3194e+06	0.669627	255	nyc	184	1	0.0351518	0.596998	0.489097	0.0762212	0.387891	0.0212275	1.95698	9\	184	2.18999e+06	2811.44	654.607	4022.61	43	1	0	11383	0	0	0	0	0	1.87332e+06	778.175	180.757	1112.12	26	11	7	3159	0	0	0	0	0	3.71923e+06	1653.37	385.003	2362.1	54	24	15	6717	0	0	0	0	0	334280	235.904	55.1463	338.026	8	3	2	966	0	0	0	0	0	1.28196e+06	207.309	47.9977	297.177	11	12	7	829	0	0	0	0	0	0	9437195	26	109	194	0.23	0.63	0.14	255
184	0.375	30	0.96	2020-11-01	1	Suboptimal test, monthly testing, no shielding	467	643.133	1580.97	11571.4	52071.8	6.45581e+06	0.660928	2.98139e+06	0.684081	17265.7	0.00579115	4.24721e+06	0.45005	255	nyc	184	1	0.0351518	0.596998	0.489097	0.0762212	0.387891	0.0212275	1.95698	9\	184	2.18999e+06	2811.44	654.607	4022.61	43	1	0	11383	0	0	0	0	0	1.87332e+06	778.175	180.757	1112.12	26	11	7	3159	0	0	0	0	0	3.71923e+06	1653.37	385.003	2362.1	54	24	15	6717	0	0	0	0	0	334280	235.904	55.1463	338.026	8	3	2	966	0	0	0	0	0	1.28196e+06	207.309	47.9977	297.177	11	12	7	829	0	0	0	0	0	0	9437195	26	109	194	0.23	0.63	0.14	255
184	0.75	365	0.998	2020-11-01	5	Ideal test, annual testing, with shielding	467	16.9418	41.235	11.0589	42600	1.63565e+06	0.995419	7.80155e+06	0.173319	1.91045e+06	0.244881	3.47227e+06	0.367935	255	nyc	184	1	0.0351518	0.596998	0.489097	0.0762212	0.387891	0.0212275	1.95698	9\	184	2.18999e+06	2811.44	654.607	4022.61	43	1	0	11383	0	0	0	0	0	1.87332e+06	778.175	180.757	1112.12	26	11	7	3159	0	0	0	0	0	3.71923e+06	1653.37	385.003	2362.1	54	24	15	6717	0	0	0	0	0	334280	235.904	55.1463	338.026	8	3	2	966	0	0	0	0	0	1.28196e+06	207.309	47.9977	297.177	11	12	7	829	0	0	0	0	0	0	9437195	26	109	194	0.23	0.63	0.14	255
184	0.5	30	0.96	2020-11-01	5	Suboptimal test, monthly testing, with shielding	467	62.7818	159.463	1258.44	37155.1	5.60235e+06	0.552913	3.83485e+06	0.593645	2394.6	0.000624431	3.0448e+06	0.322638	255	nyc	184	1	0.0351518	0.596998	0.489097	0.0762212	0.387891	0.0212275	1.95698	9\	184	2.18999e+06	2811.44	654.607	4022.61	43	1	0	11383	0	0	0	0	0	1.87332e+06	778.175	180.757	1112.12	26	11	7	3159	0	0	0	0	0	3.71923e+06	1653.37	385.003	2362.1	54	24	15	6717	0	0	0	0	0	334280	235.904	55.1463	338.026	8	3	2	966	0	0	0	0	0	1.28196e+06	207.309	47.9977	297.177	11	12	7	829	0	0	0	0	0	0	9437195	26	109	194	0.23	0.63	0.14	255
185	0.5	30	0.96	2020-11-01	5	Suboptimal test, monthly testing, with shielding	467	146.558	375.637	1774.12	34946.9	5.28452e+06	0.525428	4.15267e+06	0.559968	5626.08	0.00135481	2.7329e+06	0.289588	255	nyc	185	1	0.0349867	0.648554	0.519441	0.073378	0.312845	0.000491158	1.95698	9\	185	2.19014e+06	2754.35	641.315	3940.93	43	1	0	11383	0	0	0	0	0	1.87336e+06	762.374	177.087	1089.53	26	11	7	3159	0	0	0	0	0	3.71931e+06	1619.8	377.185	2314.14	54	24	15	6717	0	0	0	0	0	334293	231.113	54.0265	331.163	8	3	2	966	0	0	0	0	0	1.28197e+06	203.1	47.0231	291.143	11	12	7	829	0	0	0	0	0	0	9437195	26	109	194	0.23	0.63	0.14	255
185	0.75	365	0.998	2020-11-01	5	Ideal test, annual testing, with shielding	467	49.3646	122.39	13.0718	39917.1	1.43487e+06	0.994528	8.00233e+06	0.152044	1.74025e+06	0.217469	3.10313e+06	0.328819	255	nyc	185	1	0.0349867	0.648554	0.519441	0.073378	0.312845	0.000491158	1.95698	9\	185	2.19014e+06	2754.35	641.315	3940.93	43	1	0	11383	0	0	0	0	0	1.87336e+06	762.374	177.087	1089.53	26	11	7	3159	0	0	0	0	0	3.71931e+06	1619.8	377.185	2314.14	54	24	15	6717	0	0	0	0	0	334293	231.113	54.0265	331.163	8	3	2	966	0	0	0	0	0	1.28197e+06	203.1	47.0231	291.143	11	12	7	829	0	0	0	0	0	0	9437195	26	109	194	0.23	0.63	0.14	255
185	0.625	30	0.998	2020-11-01	5	Ideal test, monthly testing, with shielding	467	2.18724	5.61178	26.6963	33665.2	2.80379e+06	0.954701	6.63341e+06	0.297099	863.785	0.000130217	2.62006e+06	0.277631	255	nyc	185	1	0.0349867	0.648554	0.519441	0.073378	0.312845	0.000491158	1.95698	9\	185	2.19014e+06	2754.35	641.315	3940.93	43	1	0	11383	0	0	0	0	0	1.87336e+06	762.374	177.087	1089.53	26	11	7	3159	0	0	0	0	0	3.71931e+06	1619.8	377.185	2314.14	54	24	15	6717	0	0	0	0	0	334293	231.113	54.0265	331.163	8	3	2	966	0	0	0	0	0	1.28197e+06	203.1	47.0231	291.143	11	12	7	829	0	0	0	0	0	0	9437195	26	109	194	0.23	0.63	0.14	255
185	0.125	0	0.5	2020-11-01	5	No testing	467	436.2	1081.05	0	45711	0	NA	9437195	0	3.61269e+06	0.382814	3.56019e+06	0.377251	255	nyc	185	1	0.0349867	0.648554	0.519441	0.073378	0.312845	0.000491158	1.95698	9\	185	2.19014e+06	2754.35	641.315	3940.93	43	1	0	11383	0	0	0	0	0	1.87336e+06	762.374	177.087	1089.53	26	11	7	3159	0	0	0	0	0	3.71931e+06	1619.8	377.185	2314.14	54	24	15	6717	0	0	0	0	0	334293	231.113	54.0265	331.163	8	3	2	966	0	0	0	0	0	1.28197e+06	203.1	47.0231	291.143	11	12	7	829	0	0	0	0	0	0	9437195	26	109	194	0.23	0.63	0.14	255
185	0.25	30	0.5	2020-11-01	5	Antibodies cant distinguish, monthly testing, with shielding	467	367.423	818.72	188250	90245.8	9.4347e+06	0.685371	2499.17	0.999735	9.27213e-08	3.71009e-11	6.47876e+06	0.686513	255	nyc	185	1	0.0349867	0.648554	0.519441	0.073378	0.312845	0.000491158	1.95698	9\	185	2.19014e+06	2754.35	641.315	3940.93	43	1	0	11383	0	0	0	0	0	1.87336e+06	762.374	177.087	1089.53	26	11	7	3159	0	0	0	0	0	3.71931e+06	1619.8	377.185	2314.14	54	24	15	6717	0	0	0	0	0	334293	231.113	54.0265	331.163	8	3	2	966	0	0	0	0	0	1.28197e+06	203.1	47.0231	291.143	11	12	7	829	0	0	0	0	0	0	9437195	26	109	194	0.23	0.63	0.14	255
185	0.375	30	0.96	2020-11-01	1	Suboptimal test, monthly testing, no shielding	467	1110.42	2747.88	14898.5	51290.4	6.14463e+06	0.651173	3.29257e+06	0.651107	32416.8	0.00984544	4.01951e+06	0.425922	255	nyc	185	1	0.0349867	0.648554	0.519441	0.073378	0.312845	0.000491158	1.95698	9\	185	2.19014e+06	2754.35	641.315	3940.93	43	1	0	11383	0	0	0	0	0	1.87336e+06	762.374	177.087	1089.53	26	11	7	3159	0	0	0	0	0	3.71931e+06	1619.8	377.185	2314.14	54	24	15	6717	0	0	0	0	0	334293	231.113	54.0265	331.163	8	3	2	966	0	0	0	0	0	1.28197e+06	203.1	47.0231	291.143	11	12	7	829	0	0	0	0	0	0	9437195	26	109	194	0.23	0.63	0.14	255
186	0.75	365	0.998	2020-11-01	5	Ideal test, annual testing, with shielding	467	0.0434068	0.096789	2.33448	50459.3	2.52276e+06	0.997666	6.91444e+06	0.267321	2.57875e+06	0.372952	5.02285e+06	0.53224	255	nyc	186	1	0.03562	0.272831	0.381649	0.277603	0.278006	0.136035	1.95698	9\	186	2.18915e+06	3127.51	728.199	4474.84	43	1	0	11383	0	0	0	0	0	1.87309e+06	865.659	201.078	1237.14	26	11	7	3159	0	0	0	0	0	3.71873e+06	1839.24	428.285	2627.65	54	24	15	6717	0	0	0	0	0	334209	262.424	61.3459	376.028	8	3	2	966	0	0	0	0	0	1.2819e+06	230.615	53.3937	330.586	11	12	7	829	0	0	0	0	0	0	9437195	26	109	194	0.23	0.63	0.14	255
186	0.375	30	0.96	2020-11-01	1	Suboptimal test, monthly testing, no shielding	467	20.2679	48.2571	1761.97	52383.2	7.65873e+06	0.688438	1.77847e+06	0.811547	347.872	0.000195602	5.20065e+06	0.55108	255	nyc	186	1	0.03562	0.272831	0.381649	0.277603	0.278006	0.136035	1.95698	9\	186	2.18915e+06	3127.51	728.199	4474.84	43	1	0	11383	0	0	0	0	0	1.87309e+06	865.659	201.078	1237.14	26	11	7	3159	0	0	0	0	0	3.71873e+06	1839.24	428.285	2627.65	54	24	15	6717	0	0	0	0	0	334209	262.424	61.3459	376.028	8	3	2	966	0	0	0	0	0	1.2819e+06	230.615	53.3937	330.586	11	12	7	829	0	0	0	0	0	0	9437195	26	109	194	0.23	0.63	0.14	255
186	0.625	30	0.998	2020-11-01	5	Ideal test, monthly testing, with shielding	467	0.00338589	0.00778454	8.12144	47782.2	4.96675e+06	0.975228	4.47044e+06	0.526295	56.923	1.27332e-05	4.77385e+06	0.505855	255	nyc	186	1	0.03562	0.272831	0.381649	0.277603	0.278006	0.136035	1.95698	9\	186	2.18915e+06	3127.51	728.199	4474.84	43	1	0	11383	0	0	0	0	0	1.87309e+06	865.659	201.078	1237.14	26	11	7	3159	0	0	0	0	0	3.71873e+06	1839.24	428.285	2627.65	54	24	15	6717	0	0	0	0	0	334209	262.424	61.3459	376.028	8	3	2	966	0	0	0	0	0	1.2819e+06	230.615	53.3937	330.586	11	12	7	829	0	0	0	0	0	0	9437195	26	109	194	0.23	0.63	0.14	255
186	0.125	0	0.5	2020-11-01	5	No testing	467	10.9867	25.939	0	52162.9	0	NA	9437195	0	5.2534e+06	0.556669	5.17944e+06	0.548832	255	nyc	186	1	0.03562	0.272831	0.381649	0.277603	0.278006	0.136035	1.95698	9\	186	2.18915e+06	3127.51	728.199	4474.84	43	1	0	11383	0	0	0	0	0	1.87309e+06	865.659	201.078	1237.14	26	11	7	3159	0	0	0	0	0	3.71873e+06	1839.24	428.285	2627.65	54	24	15	6717	0	0	0	0	0	334209	262.424	61.3459	376.028	8	3	2	966	0	0	0	0	0	1.2819e+06	230.615	53.3937	330.586	11	12	7	829	0	0	0	0	0	0	9437195	26	109	194	0.23	0.63	0.14	255
186	0.5	30	0.96	2020-11-01	5	Suboptimal test, monthly testing, with shielding	467	0.191828	0.459308	205.113	47906.8	7.31485e+06	0.663816	2.12235e+06	0.775108	10.8128	5.09476e-06	4.78582e+06	0.507123	255	nyc	186	1	0.03562	0.272831	0.381649	0.277603	0.278006	0.136035	1.95698	9\	186	2.18915e+06	3127.51	728.199	4474.84	43	1	0	11383	0	0	0	0	0	1.87309e+06	865.659	201.078	1237.14	26	11	7	3159	0	0	0	0	0	3.71873e+06	1839.24	428.285	2627.65	54	24	15	6717	0	0	0	0	0	334209	262.424	61.3459	376.028	8	3	2	966	0	0	0	0	0	1.2819e+06	230.615	53.3937	330.586	11	12	7	829	0	0	0	0	0	0	9437195	26	109	194	0.23	0.63	0.14	255
186	0.25	30	0.5	2020-11-01	5	Antibodies cant distinguish, monthly testing, with shielding	467	147.667	352.983	17649.3	52960	9.50107e+06	0.559362	-63878.4	1.00677	1.71707e-08	-2.68803e-13	5.25905e+06	0.557269	255	nyc	186	1	0.03562	0.272831	0.381649	0.277603	0.278006	0.136035	1.95698	9\	186	2.18915e+06	3127.51	728.199	4474.84	43	1	0	11383	0	0	0	0	0	1.87309e+06	865.659	201.078	1237.14	26	11	7	3159	0	0	0	0	0	3.71873e+06	1839.24	428.285	2627.65	54	24	15	6717	0	0	0	0	0	334209	262.424	61.3459	376.028	8	3	2	966	0	0	0	0	0	1.2819e+06	230.615	53.3937	330.586	11	12	7	829	0	0	0	0	0	0	9437195	26	109	194	0.23	0.63	0.14	255
187	0.25	30	0.5	2020-11-01	5	Antibodies cant distinguish, monthly testing, with shielding	467	178.755	423.253	29376.8	68098.1	9.51301e+06	0.586223	-75819.1	1.00803	2.99167e-08	-3.9458e-13	5.50877e+06	0.58373	255	nyc	187	1	0.0349598	0.29268	0.469806	0.0601035	0.396528	0.0662686	1.95698	9\	187	2.18966e+06	2935.44	683.478	4200.03	43	1	0	11383	0	0	0	0	0	1.87323e+06	812.497	188.73	1161.17	26	11	7	3159	0	0	0	0	0	3.71903e+06	1726.29	401.983	2466.28	54	24	15	6717	0	0	0	0	0	334252	246.308	57.5785	352.935	8	3	2	966	0	0	0	0	0	1.28193e+06	216.453	50.1146	310.284	11	12	7	829	0	0	0	0	0	0	9437195	26	109	194	0.23	0.63	0.14	255
187	0.375	30	0.96	2020-11-01	1	Suboptimal test, monthly testing, no shielding	467	17.3166	40.8545	2617.82	66921.2	7.87395e+06	0.699649	1.56324e+06	0.834353	215.071	0.00013758	5.41848e+06	0.574162	255	nyc	187	1	0.0349598	0.29268	0.469806	0.0601035	0.396528	0.0662686	1.95698	9\	187	2.18966e+06	2935.44	683.478	4200.03	43	1	0	11383	0	0	0	0	0	1.87323e+06	812.497	188.73	1161.17	26	11	7	3159	0	0	0	0	0	3.71903e+06	1726.29	401.983	2466.28	54	24	15	6717	0	0	0	0	0	334252	246.308	57.5785	352.935	8	3	2	966	0	0	0	0	0	1.28193e+06	216.453	50.1146	310.284	11	12	7	829	0	0	0	0	0	0	9437195	26	109	194	0.23	0.63	0.14	255
187	0.125	0	0.5	2020-11-01	5	No testing	467	7.86002	18.3006	0	66559.3	0	NA	9437195	0	5.48373e+06	0.581077	5.39091e+06	0.57124	255	nyc	187	1	0.0349598	0.29268	0.469806	0.0601035	0.396528	0.0662686	1.95698	9\	187	2.18966e+06	2935.44	683.478	4200.03	43	1	0	11383	0	0	0	0	0	1.87323e+06	812.497	188.73	1161.17	26	11	7	3159	0	0	0	0	0	3.71903e+06	1726.29	401.983	2466.28	54	24	15	6717	0	0	0	0	0	334252	246.308	57.5785	352.935	8	3	2	966	0	0	0	0	0	1.28193e+06	216.453	50.1146	310.284	11	12	7	829	0	0	0	0	0	0	9437195	26	109	194	0.23	0.63	0.14	255
187	0.5	30	0.96	2020-11-01	5	Suboptimal test, monthly testing, with shielding	467	0.336508	0.802777	396.929	59913.9	7.43629e+06	0.670503	2.00091e+06	0.787976	13.5635	6.77869e-06	4.9001e+06	0.519233	255	nyc	187	1	0.0349598	0.29268	0.469806	0.0601035	0.396528	0.0662686	1.95698	9\	187	2.18966e+06	2935.44	683.478	4200.03	43	1	0	11383	0	0	0	0	0	1.87323e+06	812.497	188.73	1161.17	26	11	7	3159	0	0	0	0	0	3.71903e+06	1726.29	401.983	2466.28	54	24	15	6717	0	0	0	0	0	334252	246.308	57.5785	352.935	8	3	2	966	0	0	0	0	0	1.28193e+06	216.453	50.1146	310.284	11	12	7	829	0	0	0	0	0	0	9437195	26	109	194	0.23	0.63	0.14	255
187	0.625	30	0.998	2020-11-01	5	Ideal test, monthly testing, with shielding	467	0.00631329	0.0144154	15.9936	59701.7	5.09233e+06	0.97592	4.34486e+06	0.539602	65.9444	1.51776e-05	4.88375e+06	0.5175	255	nyc	187	1	0.0349598	0.29268	0.469806	0.0601035	0.396528	0.0662686	1.95698	9\	187	2.18966e+06	2935.44	683.478	4200.03	43	1	0	11383	0	0	0	0	0	1.87323e+06	812.497	188.73	1161.17	26	11	7	3159	0	0	0	0	0	3.71903e+06	1726.29	401.983	2466.28	54	24	15	6717	0	0	0	0	0	334252	246.308	57.5785	352.935	8	3	2	966	0	0	0	0	0	1.28193e+06	216.453	50.1146	310.284	11	12	7	829	0	0	0	0	0	0	9437195	26	109	194	0.23	0.63	0.14	255
187	0.75	365	0.998	2020-11-01	5	Ideal test, annual testing, with shielding	467	0.0449006	0.0989662	4.00717	64143.5	2.65244e+06	0.997868	6.78475e+06	0.281063	2.65842e+06	0.391823	5.21451e+06	0.552549	255	nyc	187	1	0.0349598	0.29268	0.469806	0.0601035	0.396528	0.0662686	1.95698	9\	187	2.18966e+06	2935.44	683.478	4200.03	43	1	0	11383	0	0	0	0	0	1.87323e+06	812.497	188.73	1161.17	26	11	7	3159	0	0	0	0	0	3.71903e+06	1726.29	401.983	2466.28	54	24	15	6717	0	0	0	0	0	334252	246.308	57.5785	352.935	8	3	2	966	0	0	0	0	0	1.28193e+06	216.453	50.1146	310.284	11	12	7	829	0	0	0	0	0	0	9437195	26	109	194	0.23	0.63	0.14	255
188	0.125	0	0.5	2020-11-01	5	No testing	467	1.98052	4.52527	0	78478.6	0	NA	9437195	0	5.93448e+06	0.628839	5.82628e+06	0.617374	255	nyc	188	1	0.0348702	0.213616	0.506801	0.0605774	0.262819	0.0226242	1.95698	9\	188	2.18998e+06	2815.28	655.502	4028.12	43	1	0	11383	0	0	0	0	0	1.87332e+06	779.24	181.004	1113.64	26	11	7	3159	0	0	0	0	0	3.71922e+06	1655.63	385.529	2365.33	54	24	15	6717	0	0	0	0	0	334279	236.226	55.2217	338.489	8	3	2	966	0	0	0	0	0	1.28196e+06	207.593	48.0633	297.584	11	12	7	829	0	0	0	0	0	0	9437195	26	109	194	0.23	0.63	0.14	255
188	0.25	30	0.5	2020-11-01	5	Antibodies cant distinguish, monthly testing, with shielding	467	32.575	76.3053	12819.2	77134.8	9.5363e+06	0.612027	-99103.1	1.0105	1.74155e-08	-1.75731e-13	5.73862e+06	0.608085	255	nyc	188	1	0.0348702	0.213616	0.506801	0.0605774	0.262819	0.0226242	1.95698	9\	188	2.18998e+06	2815.28	655.502	4028.12	43	1	0	11383	0	0	0	0	0	1.87332e+06	779.24	181.004	1113.64	26	11	7	3159	0	0	0	0	0	3.71922e+06	1655.63	385.529	2365.33	54	24	15	6717	0	0	0	0	0	334279	236.226	55.2217	338.489	8	3	2	966	0	0	0	0	0	1.28196e+06	207.593	48.0633	297.584	11	12	7	829	0	0	0	0	0	0	9437195	26	109	194	0.23	0.63	0.14	255
188	0.625	30	0.998	2020-11-01	5	Ideal test, monthly testing, with shielding	467	0.00116797	0.00255845	11.8726	73589	5.72725e+06	0.978783	3.70995e+06	0.60688	41.7903	1.12644e-05	5.50199e+06	0.583011	255	nyc	188	1	0.0348702	0.213616	0.506801	0.0605774	0.262819	0.0226242	1.95698	9\	188	2.18998e+06	2815.28	655.502	4028.12	43	1	0	11383	0	0	0	0	0	1.87332e+06	779.24	181.004	1113.64	26	11	7	3159	0	0	0	0	0	3.71922e+06	1655.63	385.529	2365.33	54	24	15	6717	0	0	0	0	0	334279	236.226	55.2217	338.489	8	3	2	966	0	0	0	0	0	1.28196e+06	207.593	48.0633	297.584	11	12	7	829	0	0	0	0	0	0	9437195	26	109	194	0.23	0.63	0.14	255
188	0.375	30	0.96	2020-11-01	1	Suboptimal test, monthly testing, no shielding	467	4.06827	9.42636	1550.52	78622.5	8.32134e+06	0.714201	1.11586e+06	0.881759	36.9406	3.3105e-05	5.83608e+06	0.618413	255	nyc	188	1	0.0348702	0.213616	0.506801	0.0605774	0.262819	0.0226242	1.95698	9\	188	2.18998e+06	2815.28	655.502	4028.12	43	1	0	11383	0	0	0	0	0	1.87332e+06	779.24	181.004	1113.64	26	11	7	3159	0	0	0	0	0	3.71922e+06	1655.63	385.529	2365.33	54	24	15	6717	0	0	0	0	0	334279	236.226	55.2217	338.489	8	3	2	966	0	0	0	0	0	1.28196e+06	207.593	48.0633	297.584	11	12	7	829	0	0	0	0	0	0	9437195	26	109	194	0.23	0.63	0.14	255
188	0.75	365	0.998	2020-11-01	5	Ideal test, annual testing, with shielding	467	0.00762039	0.0161951	2.62421	76909.7	2.96658e+06	0.998295	6.47061e+06	0.31435	2.86866e+06	0.443336	5.72332e+06	0.606464	255	nyc	188	1	0.0348702	0.213616	0.506801	0.0605774	0.262819	0.0226242	1.95698	9\	188	2.18998e+06	2815.28	655.502	4028.12	43	1	0	11383	0	0	0	0	0	1.87332e+06	779.24	181.004	1113.64	26	11	7	3159	0	0	0	0	0	3.71922e+06	1655.63	385.529	2365.33	54	24	15	6717	0	0	0	0	0	334279	236.226	55.2217	338.489	8	3	2	966	0	0	0	0	0	1.28196e+06	207.593	48.0633	297.584	11	12	7	829	0	0	0	0	0	0	9437195	26	109	194	0.23	0.63	0.14	255
188	0.5	30	0.96	2020-11-01	5	Suboptimal test, monthly testing, with shielding	467	0.059435	0.138509	277.22	73717.5	8.04386e+06	0.69799	1.39333e+06	0.852357	4.60598	3.30573e-06	5.51082e+06	0.583947	255	nyc	188	1	0.0348702	0.213616	0.506801	0.0605774	0.262819	0.0226242	1.95698	9\	188	2.18998e+06	2815.28	655.502	4028.12	43	1	0	11383	0	0	0	0	0	1.87332e+06	779.24	181.004	1113.64	26	11	7	3159	0	0	0	0	0	3.71922e+06	1655.63	385.529	2365.33	54	24	15	6717	0	0	0	0	0	334279	236.226	55.2217	338.489	8	3	2	966	0	0	0	0	0	1.28196e+06	207.593	48.0633	297.584	11	12	7	829	0	0	0	0	0	0	9437195	26	109	194	0.23	0.63	0.14	255
189	0.375	30	0.96	2020-11-01	1	Suboptimal test, monthly testing, no shielding	467	159.86	420.356	1013.71	22102.9	4.50848e+06	0.432888	4.92872e+06	0.477735	7439.7	0.00150946	1.93389e+06	0.204922	255	nyc	189	1	0.0358166	0.908797	0.466216	0.0164674	0.417734	0.0130958	1.95698	9\	189	2.19005e+06	2789.05	649.394	3990.58	43	1	0	11383	0	0	0	0	0	1.87334e+06	771.979	179.318	1103.26	26	11	7	3159	0	0	0	0	0	3.71926e+06	1640.2	381.937	2343.29	54	24	15	6717	0	0	0	0	0	334285	234.025	54.7072	335.335	8	3	2	966	0	0	0	0	0	1.28196e+06	205.658	47.6155	294.811	11	12	7	829	0	0	0	0	0	0	9437195	26	109	194	0.23	0.63	0.14	255
189	0.125	0	0.5	2020-11-01	5	No testing	467	15.3699	39.9921	0	21601.5	0	NA	9437195	0	1.90835e+06	0.202215	1.87199e+06	0.198363	255	nyc	189	1	0.0358166	0.908797	0.466216	0.0164674	0.417734	0.0130958	1.95698	9\	189	2.19005e+06	2789.05	649.394	3990.58	43	1	0	11383	0	0	0	0	0	1.87334e+06	771.979	179.318	1103.26	26	11	7	3159	0	0	0	0	0	3.71926e+06	1640.2	381.937	2343.29	54	24	15	6717	0	0	0	0	0	334285	234.025	54.7072	335.335	8	3	2	966	0	0	0	0	0	1.28196e+06	205.658	47.6155	294.811	11	12	7	829	0	0	0	0	0	0	9437195	26	109	194	0.23	0.63	0.14	255
189	0.75	365	0.998	2020-11-01	5	Ideal test, annual testing, with shielding	467	6.12275	16.0279	0.614023	21523.8	874539	0.98949	8.56266e+06	0.0926694	1.03572e+06	0.120957	1.86418e+06	0.197536	255	nyc	189	1	0.0358166	0.908797	0.466216	0.0164674	0.417734	0.0130958	1.95698	9\	189	2.19005e+06	2789.05	649.394	3990.58	43	1	0	11383	0	0	0	0	0	1.87334e+06	771.979	179.318	1103.26	26	11	7	3159	0	0	0	0	0	3.71926e+06	1640.2	381.937	2343.29	54	24	15	6717	0	0	0	0	0	334285	234.025	54.7072	335.335	8	3	2	966	0	0	0	0	0	1.28196e+06	205.658	47.6155	294.811	11	12	7	829	0	0	0	0	0	0	9437195	26	109	194	0.23	0.63	0.14	255
189	0.625	30	0.998	2020-11-01	5	Ideal test, monthly testing, with shielding	467	0.678516	1.80099	2.08757	21374.1	2.01586e+06	0.935893	7.42133e+06	0.213608	519.994	7.00674e-05	1.85012e+06	0.196046	255	nyc	189	1	0.0358166	0.908797	0.466216	0.0164674	0.417734	0.0130958	1.95698	9\	189	2.19005e+06	2789.05	649.394	3990.58	43	1	0	11383	0	0	0	0	0	1.87334e+06	771.979	179.318	1103.26	26	11	7	3159	0	0	0	0	0	3.71926e+06	1640.2	381.937	2343.29	54	24	15	6717	0	0	0	0	0	334285	234.025	54.7072	335.335	8	3	2	966	0	0	0	0	0	1.28196e+06	205.658	47.6155	294.811	11	12	7	829	0	0	0	0	0	0	9437195	26	109	194	0.23	0.63	0.14	255
189	0.25	30	0.5	2020-11-01	5	Antibodies cant distinguish, monthly testing, with shielding	467	2083.32	4643.58	200501	81053	9.40974e+06	0.691987	27450.1	0.997091	6.15925e-09	2.2438e-13	6.59976e+06	0.699335	255	nyc	189	1	0.0358166	0.908797	0.466216	0.0164674	0.417734	0.0130958	1.95698	9\	189	2.19005e+06	2789.05	649.394	3990.58	43	1	0	11383	0	0	0	0	0	1.87334e+06	771.979	179.318	1103.26	26	11	7	3159	0	0	0	0	0	3.71926e+06	1640.2	381.937	2343.29	54	24	15	6717	0	0	0	0	0	334285	234.025	54.7072	335.335	8	3	2	966	0	0	0	0	0	1.28196e+06	205.658	47.6155	294.811	11	12	7	829	0	0	0	0	0	0	9437195	26	109	194	0.23	0.63	0.14	255
189	0.5	30	0.96	2020-11-01	5	Suboptimal test, monthly testing, with shielding	467	31.3335	82.1905	224.833	21505.2	4.47804e+06	0.423966	4.95915e+06	0.47451	1517.23	0.000305946	1.86534e+06	0.197658	255	nyc	189	1	0.0358166	0.908797	0.466216	0.0164674	0.417734	0.0130958	1.95698	9\	189	2.19005e+06	2789.05	649.394	3990.58	43	1	0	11383	0	0	0	0	0	1.87334e+06	771.979	179.318	1103.26	26	11	7	3159	0	0	0	0	0	3.71926e+06	1640.2	381.937	2343.29	54	24	15	6717	0	0	0	0	0	334285	234.025	54.7072	335.335	8	3	2	966	0	0	0	0	0	1.28196e+06	205.658	47.6155	294.811	11	12	7	829	0	0	0	0	0	0	9437195	26	109	194	0.23	0.63	0.14	255
190	0.625	30	0.998	2020-11-01	5	Ideal test, monthly testing, with shielding	467	0.00219367	0.00485594	16.0526	73835.4	5.51058e+06	0.977885	3.92661e+06	0.583921	52.1816	1.32892e-05	5.28346e+06	0.559855	255	nyc	190	1	0.0335152	0.216526	0.533348	0.0287957	0.327977	0.139553	1.95698	9\	190	2.18912e+06	3137.19	730.453	4488.7	43	1	0	11383	0	0	0	0	0	1.87308e+06	868.339	201.701	1240.97	26	11	7	3159	0	0	0	0	0	3.71872e+06	1844.94	429.611	2635.79	54	24	15	6717	0	0	0	0	0	334207	263.237	61.5359	377.192	8	3	2	966	0	0	0	0	0	1.28189e+06	231.329	53.559	331.61	11	12	7	829	0	0	0	0	0	0	9437195	26	109	194	0.23	0.63	0.14	255
190	0.375	30	0.96	2020-11-01	1	Suboptimal test, monthly testing, no shielding	467	6.42848	14.9259	2148.24	80742.1	8.20474e+06	0.710843	1.23245e+06	0.869405	61.0073	4.95007e-05	5.72229e+06	0.606355	255	nyc	190	1	0.0335152	0.216526	0.533348	0.0287957	0.327977	0.139553	1.95698	9\	190	2.18912e+06	3137.19	730.453	4488.7	43	1	0	11383	0	0	0	0	0	1.87308e+06	868.339	201.701	1240.97	26	11	7	3159	0	0	0	0	0	3.71872e+06	1844.94	429.611	2635.79	54	24	15	6717	0	0	0	0	0	334207	263.237	61.5359	377.192	8	3	2	966	0	0	0	0	0	1.28189e+06	231.329	53.559	331.61	11	12	7	829	0	0	0	0	0	0	9437195	26	109	194	0.23	0.63	0.14	255
190	0.25	30	0.5	2020-11-01	5	Antibodies cant distinguish, monthly testing, with shielding	467	60.7284	142.649	19036.2	79138.5	9.53553e+06	0.599715	-98333.3	1.01042	2.52387e-08	-2.56665e-13	5.62252e+06	0.595783	255	nyc	190	1	0.0335152	0.216526	0.533348	0.0287957	0.327977	0.139553	1.95698	9\	190	2.18912e+06	3137.19	730.453	4488.7	43	1	0	11383	0	0	0	0	0	1.87308e+06	868.339	201.701	1240.97	26	11	7	3159	0	0	0	0	0	3.71872e+06	1844.94	429.611	2635.79	54	24	15	6717	0	0	0	0	0	334207	263.237	61.5359	377.192	8	3	2	966	0	0	0	0	0	1.28189e+06	231.329	53.559	331.61	11	12	7	829	0	0	0	0	0	0	9437195	26	109	194	0.23	0.63	0.14	255
190	0.125	0	0.5	2020-11-01	5	No testing	467	3.18132	7.2879	0	80532.1	0	NA	9437195	0	5.82028e+06	0.616738	5.70863e+06	0.604908	255	nyc	190	1	0.0335152	0.216526	0.533348	0.0287957	0.327977	0.139553	1.95698	9\	190	2.18912e+06	3137.19	730.453	4488.7	43	1	0	11383	0	0	0	0	0	1.87308e+06	868.339	201.701	1240.97	26	11	7	3159	0	0	0	0	0	3.71872e+06	1844.94	429.611	2635.79	54	24	15	6717	0	0	0	0	0	334207	263.237	61.5359	377.192	8	3	2	966	0	0	0	0	0	1.28189e+06	231.329	53.559	331.61	11	12	7	829	0	0	0	0	0	0	9437195	26	109	194	0.23	0.63	0.14	255
190	0.5	30	0.96	2020-11-01	5	Suboptimal test, monthly testing, with shielding	467	0.110447	0.258739	378.304	74014.2	7.8364e+06	0.689154	1.60079e+06	0.830374	6.86654	4.28946e-06	5.29527e+06	0.561106	255	nyc	190	1	0.0335152	0.216526	0.533348	0.0287957	0.327977	0.139553	1.95698	9\	190	2.18912e+06	3137.19	730.453	4488.7	43	1	0	11383	0	0	0	0	0	1.87308e+06	868.339	201.701	1240.97	26	11	7	3159	0	0	0	0	0	3.71872e+06	1844.94	429.611	2635.79	54	24	15	6717	0	0	0	0	0	334207	263.237	61.5359	377.192	8	3	2	966	0	0	0	0	0	1.28189e+06	231.329	53.559	331.61	11	12	7	829	0	0	0	0	0	0	9437195	26	109	194	0.23	0.63	0.14	255
190	0.75	365	0.998	2020-11-01	5	Ideal test, annual testing, with shielding	467	0.0135683	0.0290194	3.6365	78340.2	2.8821e+06	0.998182	6.5551e+06	0.305398	2.8041e+06	0.427774	5.57126e+06	0.590351	255	nyc	190	1	0.0335152	0.216526	0.533348	0.0287957	0.327977	0.139553	1.95698	9\	190	2.18912e+06	3137.19	730.453	4488.7	43	1	0	11383	0	0	0	0	0	1.87308e+06	868.339	201.701	1240.97	26	11	7	3159	0	0	0	0	0	3.71872e+06	1844.94	429.611	2635.79	54	24	15	6717	0	0	0	0	0	334207	263.237	61.5359	377.192	8	3	2	966	0	0	0	0	0	1.28189e+06	231.329	53.559	331.61	11	12	7	829	0	0	0	0	0	0	9437195	26	109	194	0.23	0.63	0.14	255
191	0.5	30	0.96	2020-11-01	5	Suboptimal test, monthly testing, with shielding	467	137.557	352.208	1666.57	33586.4	5.0015e+06	0.495191	4.43569e+06	0.529978	5510.48	0.0012423	2.43556e+06	0.258081	255	nyc	191	1	0.0309185	0.565533	0.561158	0.0455355	0.475213	0.478764	1.95698	9\	191	2.18664e+06	4071.04	947.888	5824.85	43	1	0	11383	0	0	0	0	0	1.87239e+06	1126.82	261.741	1610.37	26	11	7	3159	0	0	0	0	0	3.71725e+06	2394.12	557.494	3420.38	54	24	15	6717	0	0	0	0	0	333998	341.595	79.8533	489.471	8	3	2	966	0	0	0	0	0	1.28171e+06	300.189	69.5019	430.32	11	12	7	829	0	0	0	0	0	0	9437195	26	109	194	0.23	0.63	0.14	255
191	0.625	30	0.998	2020-11-01	5	Ideal test, monthly testing, with shielding	467	1.541	3.95517	26.526	32307.1	2.51224e+06	0.949189	6.92495e+06	0.266207	822.168	0.000118725	2.33176e+06	0.247082	255	nyc	191	1	0.0309185	0.565533	0.561158	0.0455355	0.475213	0.478764	1.95698	9\	191	2.18664e+06	4071.04	947.888	5824.85	43	1	0	11383	0	0	0	0	0	1.87239e+06	1126.82	261.741	1610.37	26	11	7	3159	0	0	0	0	0	3.71725e+06	2394.12	557.494	3420.38	54	24	15	6717	0	0	0	0	0	333998	341.595	79.8533	489.471	8	3	2	966	0	0	0	0	0	1.28171e+06	300.189	69.5019	430.32	11	12	7	829	0	0	0	0	0	0	9437195	26	109	194	0.23	0.63	0.14	255
191	0.25	30	0.5	2020-11-01	5	Antibodies cant distinguish, monthly testing, with shielding	467	580.66	1312.24	197633	92548	9.42637e+06	0.655013	10823.6	0.998853	1.06494e-07	9.83906e-12	6.20085e+06	0.657065	255	nyc	191	1	0.0309185	0.565533	0.561158	0.0455355	0.475213	0.478764	1.95698	9\	191	2.18664e+06	4071.04	947.888	5824.85	43	1	0	11383	0	0	0	0	0	1.87239e+06	1126.82	261.741	1610.37	26	11	7	3159	0	0	0	0	0	3.71725e+06	2394.12	557.494	3420.38	54	24	15	6717	0	0	0	0	0	333998	341.595	79.8533	489.471	8	3	2	966	0	0	0	0	0	1.28171e+06	300.189	69.5019	430.32	11	12	7	829	0	0	0	0	0	0	9437195	26	109	194	0.23	0.63	0.14	255
191	0.125	0	0.5	2020-11-01	5	No testing	467	580.446	1437.6	0	47284.5	0	NA	9437195	0	3.46251e+06	0.3669	3.41538e+06	0.361906	255	nyc	191	1	0.0309185	0.565533	0.561158	0.0455355	0.475213	0.478764	1.95698	9\	191	2.18664e+06	4071.04	947.888	5824.85	43	1	0	11383	0	0	0	0	0	1.87239e+06	1126.82	261.741	1610.37	26	11	7	3159	0	0	0	0	0	3.71725e+06	2394.12	557.494	3420.38	54	24	15	6717	0	0	0	0	0	333998	341.595	79.8533	489.471	8	3	2	966	0	0	0	0	0	1.28171e+06	300.189	69.5019	430.32	11	12	7	829	0	0	0	0	0	0	9437195	26	109	194	0.23	0.63	0.14	255
191	0.75	365	0.998	2020-11-01	5	Ideal test, annual testing, with shielding	467	67.1653	166.718	15.0841	39934.3	1.31507e+06	0.993858	8.12213e+06	0.13935	1.63256e+06	0.201002	2.87822e+06	0.304986	255	nyc	191	1	0.0309185	0.565533	0.561158	0.0455355	0.475213	0.478764	1.95698	9\	191	2.18664e+06	4071.04	947.888	5824.85	43	1	0	11383	0	0	0	0	0	1.87239e+06	1126.82	261.741	1610.37	26	11	7	3159	0	0	0	0	0	3.71725e+06	2394.12	557.494	3420.38	54	24	15	6717	0	0	0	0	0	333998	341.595	79.8533	489.471	8	3	2	966	0	0	0	0	0	1.28171e+06	300.189	69.5019	430.32	11	12	7	829	0	0	0	0	0	0	9437195	26	109	194	0.23	0.63	0.14	255
191	0.375	30	0.96	2020-11-01	1	Suboptimal test, monthly testing, no shielding	467	1232.36	3047.3	15820.7	52865.5	5.96116e+06	0.639624	3.47604e+06	0.631666	37393.6	0.0107576	3.83867e+06	0.406759	255	nyc	191	1	0.0309185	0.565533	0.561158	0.0455355	0.475213	0.478764	1.95698	9\	191	2.18664e+06	4071.04	947.888	5824.85	43	1	0	11383	0	0	0	0	0	1.87239e+06	1126.82	261.741	1610.37	26	11	7	3159	0	0	0	0	0	3.71725e+06	2394.12	557.494	3420.38	54	24	15	6717	0	0	0	0	0	333998	341.595	79.8533	489.471	8	3	2	966	0	0	0	0	0	1.28171e+06	300.189	69.5019	430.32	11	12	7	829	0	0	0	0	0	0	9437195	26	109	194	0.23	0.63	0.14	255
192	0.625	30	0.998	2020-11-01	5	Ideal test, monthly testing, with shielding	467	2.18174	5.71678	9.03079	24274.4	2.11037e+06	0.938936	7.32682e+06	0.223623	895.85	0.00012227	1.93345e+06	0.204875	255	nyc	192	1	0.0346407	0.795766	0.517988	0.151711	0.0863278	0.028222	1.95698	9\	192	2.18994e+06	2830.7	659.09	4050.17	43	1	0	11383	0	0	0	0	0	1.87331e+06	783.505	181.995	1119.73	26	11	7	3159	0	0	0	0	0	3.7192e+06	1664.69	387.64	2378.28	54	24	15	6717	0	0	0	0	0	334276	237.519	55.524	340.341	8	3	2	966	0	0	0	0	0	1.28195e+06	208.729	48.3264	299.213	11	12	7	829	0	0	0	0	0	0	9437195	26	109	194	0.23	0.63	0.14	255
192	0.5	30	0.96	2020-11-01	5	Suboptimal test, monthly testing, with shielding	467	123.11	321.96	934.555	24870.9	4.58823e+06	0.442309	4.84896e+06	0.486186	5543.61	0.00114326	1.9938e+06	0.211271	255	nyc	192	1	0.0346407	0.795766	0.517988	0.151711	0.0863278	0.028222	1.95698	9\	192	2.18994e+06	2830.7	659.09	4050.17	43	1	0	11383	0	0	0	0	0	1.87331e+06	783.505	181.995	1119.73	26	11	7	3159	0	0	0	0	0	3.7192e+06	1664.69	387.64	2378.28	54	24	15	6717	0	0	0	0	0	334276	237.519	55.524	340.341	8	3	2	966	0	0	0	0	0	1.28195e+06	208.729	48.3264	299.213	11	12	7	829	0	0	0	0	0	0	9437195	26	109	194	0.23	0.63	0.14	255
192	0.375	30	0.96	2020-11-01	1	Suboptimal test, monthly testing, no shielding	467	1158.28	3002.92	7522.39	30339	4.85467e+06	0.507438	4.58253e+06	0.514419	48474.7	0.0105782	2.53179e+06	0.268278	255	nyc	192	1	0.0346407	0.795766	0.517988	0.151711	0.0863278	0.028222	1.95698	9\	192	2.18994e+06	2830.7	659.09	4050.17	43	1	0	11383	0	0	0	0	0	1.87331e+06	783.505	181.995	1119.73	26	11	7	3159	0	0	0	0	0	3.7192e+06	1664.69	387.64	2378.28	54	24	15	6717	0	0	0	0	0	334276	237.519	55.524	340.341	8	3	2	966	0	0	0	0	0	1.28195e+06	208.729	48.3264	299.213	11	12	7	829	0	0	0	0	0	0	9437195	26	109	194	0.23	0.63	0.14	255
192	0.125	0	0.5	2020-11-01	5	No testing	467	254.31	660.119	0	26975.7	0	NA	9437195	0	2.21593e+06	0.234808	2.17764e+06	0.230751	255	nyc	192	1	0.0346407	0.795766	0.517988	0.151711	0.0863278	0.028222	1.95698	9\	192	2.18994e+06	2830.7	659.09	4050.17	43	1	0	11383	0	0	0	0	0	1.87331e+06	783.505	181.995	1119.73	26	11	7	3159	0	0	0	0	0	3.7192e+06	1664.69	387.64	2378.28	54	24	15	6717	0	0	0	0	0	334276	237.519	55.524	340.341	8	3	2	966	0	0	0	0	0	1.28195e+06	208.729	48.3264	299.213	11	12	7	829	0	0	0	0	0	0	9437195	26	109	194	0.23	0.63	0.14	255
192	0.25	30	0.5	2020-11-01	5	Antibodies cant distinguish, monthly testing, with shielding	467	1308.49	2924.54	208439	86343.7	9.42033e+06	0.664377	16863.6	0.998213	2.66067e-08	1.57775e-12	6.3113e+06	0.668769	255	nyc	192	1	0.0346407	0.795766	0.517988	0.151711	0.0863278	0.028222	1.95698	9\	192	2.18994e+06	2830.7	659.09	4050.17	43	1	0	11383	0	0	0	0	0	1.87331e+06	783.505	181.995	1119.73	26	11	7	3159	0	0	0	0	0	3.7192e+06	1664.69	387.64	2378.28	54	24	15	6717	0	0	0	0	0	334276	237.519	55.524	340.341	8	3	2	966	0	0	0	0	0	1.28195e+06	208.729	48.3264	299.213	11	12	7	829	0	0	0	0	0	0	9437195	26	109	194	0.23	0.63	0.14	255
192	0.75	365	0.998	2020-11-01	5	Ideal test, annual testing, with shielding	467	64.967	168.223	4.78607	25752	950968	0.990583	8.48623e+06	0.100768	1.16667e+06	0.137478	2.0608e+06	0.21837	255	nyc	192	1	0.0346407	0.795766	0.517988	0.151711	0.0863278	0.028222	1.95698	9\	192	2.18994e+06	2830.7	659.09	4050.17	43	1	0	11383	0	0	0	0	0	1.87331e+06	783.505	181.995	1119.73	26	11	7	3159	0	0	0	0	0	3.7192e+06	1664.69	387.64	2378.28	54	24	15	6717	0	0	0	0	0	334276	237.519	55.524	340.341	8	3	2	966	0	0	0	0	0	1.28195e+06	208.729	48.3264	299.213	11	12	7	829	0	0	0	0	0	0	9437195	26	109	194	0.23	0.63	0.14	255
193	0.625	30	0.998	2020-11-01	5	Ideal test, monthly testing, with shielding	467	6.48215e-05	0.000135942	3.45064	80188.9	6.44547e+06	0.981335	2.99173e+06	0.682985	20.2797	6.77858e-06	6.22013e+06	0.659108	255	nyc	193	1	0.0350247	0.00541579	0.47575	0.0821209	0.364428	0.0500872	1.95698	9\	193	2.18978e+06	2890.89	673.106	4136.29	43	1	0	11383	0	0	0	0	0	1.87326e+06	800.166	185.865	1143.54	26	11	7	3159	0	0	0	0	0	3.7191e+06	1700.09	395.883	2428.85	54	24	15	6717	0	0	0	0	0	334262	242.57	56.7047	347.579	8	3	2	966	0	0	0	0	0	1.28194e+06	213.168	49.3541	305.575	11	12	7	829	0	0	0	0	0	0	9437195	26	109	194	0.23	0.63	0.14	255
193	0.75	365	0.998	2020-11-01	5	Ideal test, annual testing, with shielding	467	0.000520396	0.00106586	0.702313	81217.7	3.30478e+06	0.998681	6.13241e+06	0.350187	3.09719e+06	0.505052	6.29173e+06	0.666695	255	nyc	193	1	0.0350247	0.00541579	0.47575	0.0821209	0.364428	0.0500872	1.95698	9\	193	2.18978e+06	2890.89	673.106	4136.29	43	1	0	11383	0	0	0	0	0	1.87326e+06	800.166	185.865	1143.54	26	11	7	3159	0	0	0	0	0	3.7191e+06	1700.09	395.883	2428.85	54	24	15	6717	0	0	0	0	0	334262	242.57	56.7047	347.579	8	3	2	966	0	0	0	0	0	1.28194e+06	213.168	49.3541	305.575	11	12	7	829	0	0	0	0	0	0	9437195	26	109	194	0.23	0.63	0.14	255
193	0.25	30	0.5	2020-11-01	5	Antibodies cant distinguish, monthly testing, with shielding	467	0.675846	1.54683	2256.22	80780.8	9.54141e+06	0.66716	-104219	1.01104	4.18053e-09	-4.01129e-14	6.26145e+06	0.663487	255	nyc	193	1	0.0350247	0.00541579	0.47575	0.0821209	0.364428	0.0500872	1.95698	9\	193	2.18978e+06	2890.89	673.106	4136.29	43	1	0	11383	0	0	0	0	0	1.87326e+06	800.166	185.865	1143.54	26	11	7	3159	0	0	0	0	0	3.7191e+06	1700.09	395.883	2428.85	54	24	15	6717	0	0	0	0	0	334262	242.57	56.7047	347.579	8	3	2	966	0	0	0	0	0	1.28194e+06	213.168	49.3541	305.575	11	12	7	829	0	0	0	0	0	0	9437195	26	109	194	0.23	0.63	0.14	255
193	0.125	0	0.5	2020-11-01	5	No testing	467	0.228712	0.516177	0	81649.5	0	NA	9437195	0	6.42777e+06	0.68111	6.32155e+06	0.669855	255	nyc	193	1	0.0350247	0.00541579	0.47575	0.0821209	0.364428	0.0500872	1.95698	9\	193	2.18978e+06	2890.89	673.106	4136.29	43	1	0	11383	0	0	0	0	0	1.87326e+06	800.166	185.865	1143.54	26	11	7	3159	0	0	0	0	0	3.7191e+06	1700.09	395.883	2428.85	54	24	15	6717	0	0	0	0	0	334262	242.57	56.7047	347.579	8	3	2	966	0	0	0	0	0	1.28194e+06	213.168	49.3541	305.575	11	12	7	829	0	0	0	0	0	0	9437195	26	109	194	0.23	0.63	0.14	255
193	0.375	30	0.96	2020-11-01	1	Suboptimal test, monthly testing, no shielding	467	0.321238	0.729081	385.36	81656.2	8.70372e+06	0.738527	733471	0.922279	3.41255	4.6526e-06	6.32201e+06	0.669903	255	nyc	193	1	0.0350247	0.00541579	0.47575	0.0821209	0.364428	0.0500872	1.95698	9\	193	2.18978e+06	2890.89	673.106	4136.29	43	1	0	11383	0	0	0	0	0	1.87326e+06	800.166	185.865	1143.54	26	11	7	3159	0	0	0	0	0	3.7191e+06	1700.09	395.883	2428.85	54	24	15	6717	0	0	0	0	0	334262	242.57	56.7047	347.579	8	3	2	966	0	0	0	0	0	1.28194e+06	213.168	49.3541	305.575	11	12	7	829	0	0	0	0	0	0	9437195	26	109	194	0.23	0.63	0.14	255
193	0.5	30	0.96	2020-11-01	5	Suboptimal test, monthly testing, with shielding	467	0.00324962	0.00737365	77.2347	80221.6	8.65249e+06	0.731292	784702	0.91685	1.23934	1.57937e-06	6.22247e+06	0.659356	255	nyc	193	1	0.0350247	0.00541579	0.47575	0.0821209	0.364428	0.0500872	1.95698	9\	193	2.18978e+06	2890.89	673.106	4136.29	43	1	0	11383	0	0	0	0	0	1.87326e+06	800.166	185.865	1143.54	26	11	7	3159	0	0	0	0	0	3.7191e+06	1700.09	395.883	2428.85	54	24	15	6717	0	0	0	0	0	334262	242.57	56.7047	347.579	8	3	2	966	0	0	0	0	0	1.28194e+06	213.168	49.3541	305.575	11	12	7	829	0	0	0	0	0	0	9437195	26	109	194	0.23	0.63	0.14	255
194	0.125	0	0.5	2020-11-01	5	No testing	467	4.46917	10.2919	0	74665.8	0	NA	9437195	0	5.7068e+06	0.604714	5.60162e+06	0.593569	255	nyc	194	1	0.0347943	0.269426	0.505105	0.086446	0.223448	0.0253118	1.95698	9\	194	2.18996e+06	2822.68	657.225	4038.7	43	1	0	11383	0	0	0	0	0	1.87331e+06	781.288	181.48	1116.56	26	11	7	3159	0	0	0	0	0	3.71921e+06	1659.98	386.543	2371.55	54	24	15	6717	0	0	0	0	0	334277	236.847	55.3668	339.378	8	3	2	966	0	0	0	0	0	1.28196e+06	208.138	48.1897	298.366	11	12	7	829	0	0	0	0	0	0	9437195	26	109	194	0.23	0.63	0.14	255
194	0.75	365	0.998	2020-11-01	5	Ideal test, annual testing, with shielding	467	0.0214004	0.0462653	3.69766	72447.4	2.80327e+06	0.998081	6.63392e+06	0.297045	2.7592e+06	0.415922	5.45383e+06	0.577908	255	nyc	194	1	0.0347943	0.269426	0.505105	0.086446	0.223448	0.0253118	1.95698	9\	194	2.18996e+06	2822.68	657.225	4038.7	43	1	0	11383	0	0	0	0	0	1.87331e+06	781.288	181.48	1116.56	26	11	7	3159	0	0	0	0	0	3.71921e+06	1659.98	386.543	2371.55	54	24	15	6717	0	0	0	0	0	334277	236.847	55.3668	339.378	8	3	2	966	0	0	0	0	0	1.28196e+06	208.138	48.1897	298.366	11	12	7	829	0	0	0	0	0	0	9437195	26	109	194	0.23	0.63	0.14	255
194	0.25	30	0.5	2020-11-01	5	Antibodies cant distinguish, monthly testing, with shielding	467	100.173	236.003	22524.8	74440.6	9.52809e+06	0.595768	-90896.7	1.00963	2.62159e-08	-2.88414e-13	5.58963e+06	0.592298	255	nyc	194	1	0.0347943	0.269426	0.505105	0.086446	0.223448	0.0253118	1.95698	9\	194	2.18996e+06	2822.68	657.225	4038.7	43	1	0	11383	0	0	0	0	0	1.87331e+06	781.288	181.48	1116.56	26	11	7	3159	0	0	0	0	0	3.71921e+06	1659.98	386.543	2371.55	54	24	15	6717	0	0	0	0	0	334277	236.847	55.3668	339.378	8	3	2	966	0	0	0	0	0	1.28196e+06	208.138	48.1897	298.366	11	12	7	829	0	0	0	0	0	0	9437195	26	109	194	0.23	0.63	0.14	255
194	0.5	30	0.96	2020-11-01	5	Suboptimal test, monthly testing, with shielding	467	0.174525	0.41154	380.144	68250.4	7.70877e+06	0.683425	1.72842e+06	0.81685	8.1222	4.69919e-06	5.16948e+06	0.547778	255	nyc	194	1	0.0347943	0.269426	0.505105	0.086446	0.223448	0.0253118	1.95698	9\	194	2.18996e+06	2822.68	657.225	4038.7	43	1	0	11383	0	0	0	0	0	1.87331e+06	781.288	181.48	1116.56	26	11	7	3159	0	0	0	0	0	3.71921e+06	1659.98	386.543	2371.55	54	24	15	6717	0	0	0	0	0	334277	236.847	55.3668	339.378	8	3	2	966	0	0	0	0	0	1.28196e+06	208.138	48.1897	298.366	11	12	7	829	0	0	0	0	0	0	9437195	26	109	194	0.23	0.63	0.14	255
194	0.625	30	0.998	2020-11-01	5	Ideal test, monthly testing, with shielding	467	0.00337217	0.00754002	15.8031	68060.9	5.37723e+06	0.977292	4.05996e+06	0.569791	53.8698	1.32686e-05	5.15621e+06	0.546371	255	nyc	194	1	0.0347943	0.269426	0.505105	0.086446	0.223448	0.0253118	1.95698	9\	194	2.18996e+06	2822.68	657.225	4038.7	43	1	0	11383	0	0	0	0	0	1.87331e+06	781.288	181.48	1116.56	26	11	7	3159	0	0	0	0	0	3.71921e+06	1659.98	386.543	2371.55	54	24	15	6717	0	0	0	0	0	334277	236.847	55.3668	339.378	8	3	2	966	0	0	0	0	0	1.28196e+06	208.138	48.1897	298.366	11	12	7	829	0	0	0	0	0	0	9437195	26	109	194	0.23	0.63	0.14	255
194	0.375	30	0.96	2020-11-01	1	Suboptimal test, monthly testing, no shielding	467	9.6946	22.6464	2291.33	74936.2	8.09412e+06	0.707145	1.34307e+06	0.857683	97.082	7.22835e-05	5.62036e+06	0.595554	255	nyc	194	1	0.0347943	0.269426	0.505105	0.086446	0.223448	0.0253118	1.95698	9\	194	2.18996e+06	2822.68	657.225	4038.7	43	1	0	11383	0	0	0	0	0	1.87331e+06	781.288	181.48	1116.56	26	11	7	3159	0	0	0	0	0	3.71921e+06	1659.98	386.543	2371.55	54	24	15	6717	0	0	0	0	0	334277	236.847	55.3668	339.378	8	3	2	966	0	0	0	0	0	1.28196e+06	208.138	48.1897	298.366	11	12	7	829	0	0	0	0	0	0	9437195	26	109	194	0.23	0.63	0.14	255
195	0.25	30	0.5	2020-11-01	5	Antibodies cant distinguish, monthly testing, with shielding	467	110.439	260.929	21092.1	63715.9	9.5139e+06	0.590518	-76700.6	1.00813	2.29703e-08	-2.9948e-13	5.54661e+06	0.587739	255	nyc	195	1	0.0361918	0.280508	0.435387	0.123553	0.231778	0.0157547	1.95698	9\	195	2.19003e+06	2796.37	651.099	4001.06	43	1	0	11383	0	0	0	0	0	1.87333e+06	774.005	179.789	1106.16	26	11	7	3159	0	0	0	0	0	3.71925e+06	1644.51	382.94	2349.44	54	24	15	6717	0	0	0	0	0	334283	234.639	54.8508	336.215	8	3	2	966	0	0	0	0	0	1.28196e+06	206.198	47.7405	295.585	11	12	7	829	0	0	0	0	0	0	9437195	26	109	194	0.23	0.63	0.14	255
195	0.5	30	0.96	2020-11-01	5	Suboptimal test, monthly testing, with shielding	467	0.188986	0.447733	315.045	57813.8	7.60666e+06	0.678633	1.83053e+06	0.80603	8.83081	4.82418e-06	5.07814e+06	0.538099	255	nyc	195	1	0.0361918	0.280508	0.435387	0.123553	0.231778	0.0157547	1.95698	9\	195	2.19003e+06	2796.37	651.099	4001.06	43	1	0	11383	0	0	0	0	0	1.87333e+06	774.005	179.789	1106.16	26	11	7	3159	0	0	0	0	0	3.71925e+06	1644.51	382.94	2349.44	54	24	15	6717	0	0	0	0	0	334283	234.639	54.8508	336.215	8	3	2	966	0	0	0	0	0	1.28196e+06	206.198	47.7405	295.585	11	12	7	829	0	0	0	0	0	0	9437195	26	109	194	0.23	0.63	0.14	255
195	0.375	30	0.96	2020-11-01	1	Suboptimal test, monthly testing, no shielding	467	11.4544	26.8964	2043.02	63500.9	7.98672e+06	0.70298	1.45047e+06	0.846302	138.745	9.56548e-05	5.52694e+06	0.585655	255	nyc	195	1	0.0361918	0.280508	0.435387	0.123553	0.231778	0.0157547	1.95698	9\	195	2.19003e+06	2796.37	651.099	4001.06	43	1	0	11383	0	0	0	0	0	1.87333e+06	774.005	179.789	1106.16	26	11	7	3159	0	0	0	0	0	3.71925e+06	1644.51	382.94	2349.44	54	24	15	6717	0	0	0	0	0	334283	234.639	54.8508	336.215	8	3	2	966	0	0	0	0	0	1.28196e+06	206.198	47.7405	295.585	11	12	7	829	0	0	0	0	0	0	9437195	26	109	194	0.23	0.63	0.14	255
195	0.625	30	0.998	2020-11-01	5	Ideal test, monthly testing, with shielding	467	0.00350869	0.00790955	12.8578	57644	5.27055e+06	0.976792	4.16664e+06	0.558487	53.143	1.27544e-05	5.06424e+06	0.536626	255	nyc	195	1	0.0361918	0.280508	0.435387	0.123553	0.231778	0.0157547	1.95698	9\	195	2.19003e+06	2796.37	651.099	4001.06	43	1	0	11383	0	0	0	0	0	1.87333e+06	774.005	179.789	1106.16	26	11	7	3159	0	0	0	0	0	3.71925e+06	1644.51	382.94	2349.44	54	24	15	6717	0	0	0	0	0	334283	234.639	54.8508	336.215	8	3	2	966	0	0	0	0	0	1.28196e+06	206.198	47.7405	295.585	11	12	7	829	0	0	0	0	0	0	9437195	26	109	194	0.23	0.63	0.14	255
195	0.125	0	0.5	2020-11-01	5	No testing	467	5.35151	12.4011	0	63246.1	0	NA	9437195	0	5.59556e+06	0.592926	5.50624e+06	0.583461	255	nyc	195	1	0.0361918	0.280508	0.435387	0.123553	0.231778	0.0157547	1.95698	9\	195	2.19003e+06	2796.37	651.099	4001.06	43	1	0	11383	0	0	0	0	0	1.87333e+06	774.005	179.789	1106.16	26	11	7	3159	0	0	0	0	0	3.71925e+06	1644.51	382.94	2349.44	54	24	15	6717	0	0	0	0	0	334283	234.639	54.8508	336.215	8	3	2	966	0	0	0	0	0	1.28196e+06	206.198	47.7405	295.585	11	12	7	829	0	0	0	0	0	0	9437195	26	109	194	0.23	0.63	0.14	255
195	0.75	365	0.998	2020-11-01	5	Ideal test, annual testing, with shielding	467	0.0255781	0.0557832	3.15534	61310.6	2.72958e+06	0.997985	6.70761e+06	0.289237	2.71882e+06	0.405334	5.35521e+06	0.567458	255	nyc	195	1	0.0361918	0.280508	0.435387	0.123553	0.231778	0.0157547	1.95698	9\	195	2.19003e+06	2796.37	651.099	4001.06	43	1	0	11383	0	0	0	0	0	1.87333e+06	774.005	179.789	1106.16	26	11	7	3159	0	0	0	0	0	3.71925e+06	1644.51	382.94	2349.44	54	24	15	6717	0	0	0	0	0	334283	234.639	54.8508	336.215	8	3	2	966	0	0	0	0	0	1.28196e+06	206.198	47.7405	295.585	11	12	7	829	0	0	0	0	0	0	9437195	26	109	194	0.23	0.63	0.14	255
196	0.75	365	0.998	2020-11-01	5	Ideal test, annual testing, with shielding	467	0.421011	1.08767	0.0879046	20955.8	804214	0.98838	8.63298e+06	0.0852174	950980	0.110157	1.71187e+06	0.181396	255	nyc	196	1	0.0316434	0.989473	0.491128	0.037116	0.620862	0.505119	1.95698	9\	196	2.18644e+06	4143.59	964.781	5928.66	43	1	0	11383	0	0	0	0	0	1.87234e+06	1146.9	266.406	1639.07	26	11	7	3159	0	0	0	0	0	3.71714e+06	2436.79	567.43	3481.34	54	24	15	6717	0	0	0	0	0	333982	347.682	81.2764	498.194	8	3	2	966	0	0	0	0	0	1.2817e+06	305.539	70.7406	437.99	11	12	7	829	0	0	0	0	0	0	9437195	26	109	194	0.23	0.63	0.14	255
196	0.5	30	0.96	2020-11-01	5	Suboptimal test, monthly testing, with shielding	467	2.61425	6.78203	27.8278	20949.5	4.336e+06	0.402498	5.10119e+06	0.459459	186.381	3.65368e-05	1.71161e+06	0.181369	255	nyc	196	1	0.0316434	0.989473	0.491128	0.037116	0.620862	0.505119	1.95698	9\	196	2.18644e+06	4143.59	964.781	5928.66	43	1	0	11383	0	0	0	0	0	1.87234e+06	1146.9	266.406	1639.07	26	11	7	3159	0	0	0	0	0	3.71714e+06	2436.79	567.43	3481.34	54	24	15	6717	0	0	0	0	0	333982	347.682	81.2764	498.194	8	3	2	966	0	0	0	0	0	1.2817e+06	305.539	70.7406	437.99	11	12	7	829	0	0	0	0	0	0	9437195	26	109	194	0.23	0.63	0.14	255
196	0.375	30	0.96	2020-11-01	1	Suboptimal test, monthly testing, no shielding	467	10.3724	26.978	94.1311	21012.7	4.33929e+06	0.403389	5.09791e+06	0.459807	557.023	0.000109265	1.71768e+06	0.182011	255	nyc	196	1	0.0316434	0.989473	0.491128	0.037116	0.620862	0.505119	1.95698	9\	196	2.18644e+06	4143.59	964.781	5928.66	43	1	0	11383	0	0	0	0	0	1.87234e+06	1146.9	266.406	1639.07	26	11	7	3159	0	0	0	0	0	3.71714e+06	2436.79	567.43	3481.34	54	24	15	6717	0	0	0	0	0	333982	347.682	81.2764	498.194	8	3	2	966	0	0	0	0	0	1.2817e+06	305.539	70.7406	437.99	11	12	7	829	0	0	0	0	0	0	9437195	26	109	194	0.23	0.63	0.14	255
196	0.25	30	0.5	2020-11-01	5	Antibodies cant distinguish, monthly testing, with shielding	467	8560.97	20584.4	154401	64250.4	9.40723e+06	0.560535	29962.6	0.996825	1.46592e-09	4.89249e-14	5.6541e+06	0.599129	255	nyc	196	1	0.0316434	0.989473	0.491128	0.037116	0.620862	0.505119	1.95698	9\	196	2.18644e+06	4143.59	964.781	5928.66	43	1	0	11383	0	0	0	0	0	1.87234e+06	1146.9	266.406	1639.07	26	11	7	3159	0	0	0	0	0	3.71714e+06	2436.79	567.43	3481.34	54	24	15	6717	0	0	0	0	0	333982	347.682	81.2764	498.194	8	3	2	966	0	0	0	0	0	1.2817e+06	305.539	70.7406	437.99	11	12	7	829	0	0	0	0	0	0	9437195	26	109	194	0.23	0.63	0.14	255
196	0.625	30	0.998	2020-11-01	5	Ideal test, monthly testing, with shielding	467	0.0595091	0.156546	0.406155	20933.2	1.87317e+06	0.930831	7.56402e+06	0.198488	372.517	4.92485e-05	1.71e+06	0.181198	255	nyc	196	1	0.0316434	0.989473	0.491128	0.037116	0.620862	0.505119	1.95698	9\	196	2.18644e+06	4143.59	964.781	5928.66	43	1	0	11383	0	0	0	0	0	1.87234e+06	1146.9	266.406	1639.07	26	11	7	3159	0	0	0	0	0	3.71714e+06	2436.79	567.43	3481.34	54	24	15	6717	0	0	0	0	0	333982	347.682	81.2764	498.194	8	3	2	966	0	0	0	0	0	1.2817e+06	305.539	70.7406	437.99	11	12	7	829	0	0	0	0	0	0	9437195	26	109	194	0.23	0.63	0.14	255
196	0.125	0	0.5	2020-11-01	5	No testing	467	0.963725	2.46909	0	20964.3	0	NA	9437195	0	1.74656e+06	0.185072	1.7126e+06	0.181474	255	nyc	196	1	0.0316434	0.989473	0.491128	0.037116	0.620862	0.505119	1.95698	9\	196	2.18644e+06	4143.59	964.781	5928.66	43	1	0	11383	0	0	0	0	0	1.87234e+06	1146.9	266.406	1639.07	26	11	7	3159	0	0	0	0	0	3.71714e+06	2436.79	567.43	3481.34	54	24	15	6717	0	0	0	0	0	333982	347.682	81.2764	498.194	8	3	2	966	0	0	0	0	0	1.2817e+06	305.539	70.7406	437.99	11	12	7	829	0	0	0	0	0	0	9437195	26	109	194	0.23	0.63	0.14	255
197	0.125	0	0.5	2020-11-01	5	No testing	467	67.0263	159.326	0	60662.4	0	NA	9437195	0	4.79856e+06	0.508473	4.71089e+06	0.499183	255	nyc	197	1	0.0350299	0.464361	0.502228	0.0524999	0.30892	0.0207495	1.95698	9\	197	2.19e+06	2810.12	654.3	4020.73	43	1	0	11383	0	0	0	0	0	1.87332e+06	777.811	180.673	1111.6	26	11	7	3159	0	0	0	0	0	3.71923e+06	1652.59	384.823	2360.99	54	24	15	6717	0	0	0	0	0	334280	235.793	55.1205	337.868	8	3	2	966	0	0	0	0	0	1.28196e+06	207.212	47.9752	297.038	11	12	7	829	0	0	0	0	0	0	9437195	26	109	194	0.23	0.63	0.14	255
197	0.25	30	0.5	2020-11-01	5	Antibodies cant distinguish, monthly testing, with shielding	467	384.925	886.205	112071	80237	9.47449e+06	0.638977	-37295.9	1.00395	9.28964e-08	-2.49079e-12	6.02986e+06	0.638946	255	nyc	197	1	0.0350299	0.464361	0.502228	0.0524999	0.30892	0.0207495	1.95698	9\	197	2.19e+06	2810.12	654.3	4020.73	43	1	0	11383	0	0	0	0	0	1.87332e+06	777.811	180.673	1111.6	26	11	7	3159	0	0	0	0	0	3.71923e+06	1652.59	384.823	2360.99	54	24	15	6717	0	0	0	0	0	334280	235.793	55.1205	337.868	8	3	2	966	0	0	0	0	0	1.28196e+06	207.212	47.9752	297.038	11	12	7	829	0	0	0	0	0	0	9437195	26	109	194	0.23	0.63	0.14	255
197	0.75	365	0.998	2020-11-01	5	Ideal test, annual testing, with shielding	467	1.52007	3.52521	10.276	55216.1	2.11839e+06	0.996876	7.31881e+06	0.224472	2.29426e+06	0.313474	4.32165e+06	0.457938	255	nyc	197	1	0.0350299	0.464361	0.502228	0.0524999	0.30892	0.0207495	1.95698	9\	197	2.19e+06	2810.12	654.3	4020.73	43	1	0	11383	0	0	0	0	0	1.87332e+06	777.811	180.673	1111.6	26	11	7	3159	0	0	0	0	0	3.71923e+06	1652.59	384.823	2360.99	54	24	15	6717	0	0	0	0	0	334280	235.793	55.1205	337.868	8	3	2	966	0	0	0	0	0	1.28196e+06	207.212	47.9752	297.038	11	12	7	829	0	0	0	0	0	0	9437195	26	109	194	0.23	0.63	0.14	255
197	0.625	30	0.998	2020-11-01	5	Ideal test, monthly testing, with shielding	467	0.213116	0.517198	32.951	47033.5	3.92109e+06	0.968236	5.5161e+06	0.415494	216.404	3.92313e-05	3.72206e+06	0.394403	255	nyc	197	1	0.0350299	0.464361	0.502228	0.0524999	0.30892	0.0207495	1.95698	9\	197	2.19e+06	2810.12	654.3	4020.73	43	1	0	11383	0	0	0	0	0	1.87332e+06	777.811	180.673	1111.6	26	11	7	3159	0	0	0	0	0	3.71923e+06	1652.59	384.823	2360.99	54	24	15	6717	0	0	0	0	0	334280	235.793	55.1205	337.868	8	3	2	966	0	0	0	0	0	1.28196e+06	207.212	47.9752	297.038	11	12	7	829	0	0	0	0	0	0	9437195	26	109	194	0.23	0.63	0.14	255
197	0.375	30	0.96	2020-11-01	1	Suboptimal test, monthly testing, no shielding	467	161.098	387.118	7914.07	62535.9	7.18647e+06	0.685676	2.25073e+06	0.761505	2839.22	0.00126147	4.85119e+06	0.51405	255	nyc	197	1	0.0350299	0.464361	0.502228	0.0524999	0.30892	0.0207495	1.95698	9\	197	2.19e+06	2810.12	654.3	4020.73	43	1	0	11383	0	0	0	0	0	1.87332e+06	777.811	180.673	1111.6	26	11	7	3159	0	0	0	0	0	3.71923e+06	1652.59	384.823	2360.99	54	24	15	6717	0	0	0	0	0	334280	235.793	55.1205	337.868	8	3	2	966	0	0	0	0	0	1.28196e+06	207.212	47.9752	297.038	11	12	7	829	0	0	0	0	0	0	9437195	26	109	194	0.23	0.63	0.14	255
197	0.5	30	0.96	2020-11-01	5	Suboptimal test, monthly testing, with shielding	467	12.7988	31.6817	1061.27	47733.3	6.32965e+06	0.608221	3.10754e+06	0.670713	385.54	0.000124066	3.77606e+06	0.400125	255	nyc	197	1	0.0350299	0.464361	0.502228	0.0524999	0.30892	0.0207495	1.95698	9\	197	2.19e+06	2810.12	654.3	4020.73	43	1	0	11383	0	0	0	0	0	1.87332e+06	777.811	180.673	1111.6	26	11	7	3159	0	0	0	0	0	3.71923e+06	1652.59	384.823	2360.99	54	24	15	6717	0	0	0	0	0	334280	235.793	55.1205	337.868	8	3	2	966	0	0	0	0	0	1.28196e+06	207.212	47.9752	297.038	11	12	7	829	0	0	0	0	0	0	9437195	26	109	194	0.23	0.63	0.14	255
198	0.125	0	0.5	2020-11-01	5	No testing	467	507.224	1284.04	0	32929.8	0	NA	9437195	0	2.84019e+06	0.300957	2.81614e+06	0.298409	255	nyc	198	1	0.0340503	0.680407	0.480582	0.0365763	0.431501	0.219327	1.95698	9\	198	2.18854e+06	3356.81	781.589	4802.93	43	1	0	11383	0	0	0	0	0	1.87292e+06	929.127	215.821	1327.85	26	11	7	3159	0	0	0	0	0	3.71837e+06	1974.09	459.686	2820.3	54	24	15	6717	0	0	0	0	0	334158	281.665	65.8437	403.597	8	3	2	966	0	0	0	0	0	1.28185e+06	247.523	57.3084	354.824	11	12	7	829	0	0	0	0	0	0	9437195	26	109	194	0.23	0.63	0.14	255
198	0.75	365	0.998	2020-11-01	5	Ideal test, annual testing, with shielding	467	86.169	219.217	9.33134	29276.5	1.12207e+06	0.992422	8.31513e+06	0.118898	1.40723e+06	0.169238	2.47674e+06	0.262445	255	nyc	198	1	0.0340503	0.680407	0.480582	0.0365763	0.431501	0.219327	1.95698	9\	198	2.18854e+06	3356.81	781.589	4802.93	43	1	0	11383	0	0	0	0	0	1.87292e+06	929.127	215.821	1327.85	26	11	7	3159	0	0	0	0	0	3.71837e+06	1974.09	459.686	2820.3	54	24	15	6717	0	0	0	0	0	334158	281.665	65.8437	403.597	8	3	2	966	0	0	0	0	0	1.28185e+06	247.523	57.3084	354.824	11	12	7	829	0	0	0	0	0	0	9437195	26	109	194	0.23	0.63	0.14	255
198	0.25	30	0.5	2020-11-01	5	Antibodies cant distinguish, monthly testing, with shielding	467	517.912	1152.9	189049	83039.2	9.42056e+06	0.682349	16637.7	0.998237	5.87127e-08	3.5289e-12	6.45973e+06	0.684496	255	nyc	198	1	0.0340503	0.680407	0.480582	0.0365763	0.431501	0.219327	1.95698	9\	198	2.18854e+06	3356.81	781.589	4802.93	43	1	0	11383	0	0	0	0	0	1.87292e+06	929.127	215.821	1327.85	26	11	7	3159	0	0	0	0	0	3.71837e+06	1974.09	459.686	2820.3	54	24	15	6717	0	0	0	0	0	334158	281.665	65.8437	403.597	8	3	2	966	0	0	0	0	0	1.28185e+06	247.523	57.3084	354.824	11	12	7	829	0	0	0	0	0	0	9437195	26	109	194	0.23	0.63	0.14	255
198	0.375	30	0.96	2020-11-01	1	Suboptimal test, monthly testing, no shielding	467	1543.65	3893.64	12707.5	38510.9	5.46381e+06	0.597546	3.97338e+06	0.578966	61639.6	0.0155131	3.36649e+06	0.356726	255	nyc	198	1	0.0340503	0.680407	0.480582	0.0365763	0.431501	0.219327	1.95698	9\	198	2.18854e+06	3356.81	781.589	4802.93	43	1	0	11383	0	0	0	0	0	1.87292e+06	929.127	215.821	1327.85	26	11	7	3159	0	0	0	0	0	3.71837e+06	1974.09	459.686	2820.3	54	24	15	6717	0	0	0	0	0	334158	281.665	65.8437	403.597	8	3	2	966	0	0	0	0	0	1.28185e+06	247.523	57.3084	354.824	11	12	7	829	0	0	0	0	0	0	9437195	26	109	194	0.23	0.63	0.14	255
198	0.625	30	0.998	2020-11-01	5	Ideal test, monthly testing, with shielding	467	2.10735	5.4901	15.5487	25593.3	2.3256e+06	0.944865	7.1116e+06	0.246429	975.041	0.000137106	2.15491e+06	0.228343	255	nyc	198	1	0.0340503	0.680407	0.480582	0.0365763	0.431501	0.219327	1.95698	9\	198	2.18854e+06	3356.81	781.589	4802.93	43	1	0	11383	0	0	0	0	0	1.87292e+06	929.127	215.821	1327.85	26	11	7	3159	0	0	0	0	0	3.71837e+06	1974.09	459.686	2820.3	54	24	15	6717	0	0	0	0	0	334158	281.665	65.8437	403.597	8	3	2	966	0	0	0	0	0	1.28185e+06	247.523	57.3084	354.824	11	12	7	829	0	0	0	0	0	0	9437195	26	109	194	0.23	0.63	0.14	255
198	0.5	30	0.96	2020-11-01	5	Suboptimal test, monthly testing, with shielding	467	167.642	433.724	1389.46	26601.3	4.81675e+06	0.473925	4.62044e+06	0.510401	7756.37	0.00167871	2.25807e+06	0.239273	255	nyc	198	1	0.0340503	0.680407	0.480582	0.0365763	0.431501	0.219327	1.95698	9\	198	2.18854e+06	3356.81	781.589	4802.93	43	1	0	11383	0	0	0	0	0	1.87292e+06	929.127	215.821	1327.85	26	11	7	3159	0	0	0	0	0	3.71837e+06	1974.09	459.686	2820.3	54	24	15	6717	0	0	0	0	0	334158	281.665	65.8437	403.597	8	3	2	966	0	0	0	0	0	1.28185e+06	247.523	57.3084	354.824	11	12	7	829	0	0	0	0	0	0	9437195	26	109	194	0.23	0.63	0.14	255
199	0.625	30	0.998	2020-11-01	5	Ideal test, monthly testing, with shielding	467	0.00328026	0.00733221	17.6746	66565.9	5.2896e+06	0.976894	4.14759e+06	0.560506	59.5001	1.43457e-05	5.07091e+06	0.537332	255	nyc	199	1	0.0332673	0.208159	0.503611	0.0436733	0.32223	0.285293	1.95698	9\	199	2.18806e+06	3538.41	823.873	5062.77	43	1	0	11383	0	0	0	0	0	1.87278e+06	979.394	227.497	1399.68	26	11	7	3159	0	0	0	0	0	3.71809e+06	2080.89	484.556	2972.88	54	24	15	6717	0	0	0	0	0	334117	296.903	69.4058	425.432	8	3	2	966	0	0	0	0	0	1.28181e+06	260.915	60.4088	374.02	11	12	7	829	0	0	0	0	0	0	9437195	26	109	194	0.23	0.63	0.14	255
199	0.25	30	0.5	2020-11-01	5	Antibodies cant distinguish, monthly testing, with shielding	467	86.6012	203.786	23495.4	73265.7	9.52523e+06	0.589205	-88031.7	1.00933	3.08846e-08	-3.50836e-13	5.52771e+06	0.585736	255	nyc	199	1	0.0332673	0.208159	0.503611	0.0436733	0.32223	0.285293	1.95698	9\	199	2.18806e+06	3538.41	823.873	5062.77	43	1	0	11383	0	0	0	0	0	1.87278e+06	979.394	227.497	1399.68	26	11	7	3159	0	0	0	0	0	3.71809e+06	2080.89	484.556	2972.88	54	24	15	6717	0	0	0	0	0	334117	296.903	69.4058	425.432	8	3	2	966	0	0	0	0	0	1.28181e+06	260.915	60.4088	374.02	11	12	7	829	0	0	0	0	0	0	9437195	26	109	194	0.23	0.63	0.14	255
199	0.5	30	0.96	2020-11-01	5	Suboptimal test, monthly testing, with shielding	467	0.170492	0.401397	423.289	66782.5	7.62522e+06	0.679673	1.81198e+06	0.807996	9.24645	5.10295e-06	5.0862e+06	0.538953	255	nyc	199	1	0.0332673	0.208159	0.503611	0.0436733	0.32223	0.285293	1.95698	9\	199	2.18806e+06	3538.41	823.873	5062.77	43	1	0	11383	0	0	0	0	0	1.87278e+06	979.394	227.497	1399.68	26	11	7	3159	0	0	0	0	0	3.71809e+06	2080.89	484.556	2972.88	54	24	15	6717	0	0	0	0	0	334117	296.903	69.4058	425.432	8	3	2	966	0	0	0	0	0	1.28181e+06	260.915	60.4088	374.02	11	12	7	829	0	0	0	0	0	0	9437195	26	109	194	0.23	0.63	0.14	255
199	0.75	365	0.998	2020-11-01	5	Ideal test, annual testing, with shielding	467	0.0210119	0.0451948	4.1938	71709.4	2.78655e+06	0.998055	6.65064e+06	0.295274	2.74237e+06	0.412347	5.42182e+06	0.574516	255	nyc	199	1	0.0332673	0.208159	0.503611	0.0436733	0.32223	0.285293	1.95698	9\	199	2.18806e+06	3538.41	823.873	5062.77	43	1	0	11383	0	0	0	0	0	1.87278e+06	979.394	227.497	1399.68	26	11	7	3159	0	0	0	0	0	3.71809e+06	2080.89	484.556	2972.88	54	24	15	6717	0	0	0	0	0	334117	296.903	69.4058	425.432	8	3	2	966	0	0	0	0	0	1.28181e+06	260.915	60.4088	374.02	11	12	7	829	0	0	0	0	0	0	9437195	26	109	194	0.23	0.63	0.14	255
199	0.375	30	0.96	2020-11-01	1	Suboptimal test, monthly testing, no shielding	467	8.99806	20.9345	2506.4	74543.9	8.07823e+06	0.707292	1.35897e+06	0.855999	97.4739	7.17264e-05	5.61166e+06	0.594632	255	nyc	199	1	0.0332673	0.208159	0.503611	0.0436733	0.32223	0.285293	1.95698	9\	199	2.18806e+06	3538.41	823.873	5062.77	43	1	0	11383	0	0	0	0	0	1.87278e+06	979.394	227.497	1399.68	26	11	7	3159	0	0	0	0	0	3.71809e+06	2080.89	484.556	2972.88	54	24	15	6717	0	0	0	0	0	334117	296.903	69.4058	425.432	8	3	2	966	0	0	0	0	0	1.28181e+06	260.915	60.4088	374.02	11	12	7	829	0	0	0	0	0	0	9437195	26	109	194	0.23	0.63	0.14	255
199	0.125	0	0.5	2020-11-01	5	No testing	467	4.72625	10.8659	0	74301.2	0	NA	9437195	0	5.69887e+06	0.603873	5.59488e+06	0.592854	255	nyc	199	1	0.0332673	0.208159	0.503611	0.0436733	0.32223	0.285293	1.95698	9\	199	2.18806e+06	3538.41	823.873	5062.77	43	1	0	11383	0	0	0	0	0	1.87278e+06	979.394	227.497	1399.68	26	11	7	3159	0	0	0	0	0	3.71809e+06	2080.89	484.556	2972.88	54	24	15	6717	0	0	0	0	0	334117	296.903	69.4058	425.432	8	3	2	966	0	0	0	0	0	1.28181e+06	260.915	60.4088	374.02	11	12	7	829	0	0	0	0	0	0	9437195	26	109	194	0.23	0.63	0.14	255
200	0.75	365	0.998	2020-11-01	5	Ideal test, annual testing, with shielding	467	1.00892	2.32628	6.97068	50371.1	2.08805e+06	0.996792	7.34914e+06	0.221258	2.26496e+06	0.308194	4.26613e+06	0.452055	255	nyc	200	1	0.0346757	0.450394	0.462161	0.236427	0.120778	0.111227	1.95698	9\	200	2.18933e+06	3059.21	712.296	4377.12	43	1	0	11383	0	0	0	0	0	1.87314e+06	846.755	196.687	1210.13	26	11	7	3159	0	0	0	0	0	3.71884e+06	1799.08	418.933	2570.27	54	24	15	6717	0	0	0	0	0	334224	256.693	60.0062	367.816	8	3	2	966	0	0	0	0	0	1.28191e+06	225.579	52.2277	323.367	11	12	7	829	0	0	0	0	0	0	9437195	26	109	194	0.23	0.63	0.14	255
200	0.625	30	0.998	2020-11-01	5	Ideal test, monthly testing, with shielding	467	0.0791622	0.190193	20.4174	44300.2	3.98119e+06	0.968676	5.45601e+06	0.421861	152.07	2.7872e-05	3.78364e+06	0.400928	255	nyc	200	1	0.0346757	0.450394	0.462161	0.236427	0.120778	0.111227	1.95698	9\	200	2.18933e+06	3059.21	712.296	4377.12	43	1	0	11383	0	0	0	0	0	1.87314e+06	846.755	196.687	1210.13	26	11	7	3159	0	0	0	0	0	3.71884e+06	1799.08	418.933	2570.27	54	24	15	6717	0	0	0	0	0	334224	256.693	60.0062	367.816	8	3	2	966	0	0	0	0	0	1.28191e+06	225.579	52.2277	323.367	11	12	7	829	0	0	0	0	0	0	9437195	26	109	194	0.23	0.63	0.14	255
200	0.25	30	0.5	2020-11-01	5	Antibodies cant distinguish, monthly testing, with shielding	467	572.105	1341.16	79352.6	67965.7	9.48328e+06	0.593751	-46086.9	1.00488	5.82694e-08	-1.26434e-12	5.60828e+06	0.594274	255	nyc	200	1	0.0346757	0.450394	0.462161	0.236427	0.120778	0.111227	1.95698	9\	200	2.18933e+06	3059.21	712.296	4377.12	43	1	0	11383	0	0	0	0	0	1.87314e+06	846.755	196.687	1210.13	26	11	7	3159	0	0	0	0	0	3.71884e+06	1799.08	418.933	2570.27	54	24	15	6717	0	0	0	0	0	334224	256.693	60.0062	367.816	8	3	2	966	0	0	0	0	0	1.28191e+06	225.579	52.2277	323.367	11	12	7	829	0	0	0	0	0	0	9437195	26	109	194	0.23	0.63	0.14	255
200	0.5	30	0.96	2020-11-01	5	Suboptimal test, monthly testing, with shielding	467	4.83456	11.9052	620.037	44716.7	6.37856e+06	0.60999	3.05863e+06	0.675896	168.475	5.5082e-05	3.81822e+06	0.404593	255	nyc	200	1	0.0346757	0.450394	0.462161	0.236427	0.120778	0.111227	1.95698	9\	200	2.18933e+06	3059.21	712.296	4377.12	43	1	0	11383	0	0	0	0	0	1.87314e+06	846.755	196.687	1210.13	26	11	7	3159	0	0	0	0	0	3.71884e+06	1799.08	418.933	2570.27	54	24	15	6717	0	0	0	0	0	334224	256.693	60.0062	367.816	8	3	2	966	0	0	0	0	0	1.28191e+06	225.579	52.2277	323.367	11	12	7	829	0	0	0	0	0	0	9437195	26	109	194	0.23	0.63	0.14	255
200	0.125	0	0.5	2020-11-01	5	No testing	467	66.6584	159.096	0	54763.6	0	NA	9437195	0	4.69209e+06	0.497192	4.61e+06	0.488493	255	nyc	200	1	0.0346757	0.450394	0.462161	0.236427	0.120778	0.111227	1.95698	9\	200	2.18933e+06	3059.21	712.296	4377.12	43	1	0	11383	0	0	0	0	0	1.87314e+06	846.755	196.687	1210.13	26	11	7	3159	0	0	0	0	0	3.71884e+06	1799.08	418.933	2570.27	54	24	15	6717	0	0	0	0	0	334224	256.693	60.0062	367.816	8	3	2	966	0	0	0	0	0	1.28191e+06	225.579	52.2277	323.367	11	12	7	829	0	0	0	0	0	0	9437195	26	109	194	0.23	0.63	0.14	255
200	0.375	30	0.96	2020-11-01	1	Suboptimal test, monthly testing, no shielding	467	140.903	339.224	5844.75	56001.9	7.08871e+06	0.674886	2.34849e+06	0.751145	2890.76	0.0012309	4.71191e+06	0.499291	255	nyc	200	1	0.0346757	0.450394	0.462161	0.236427	0.120778	0.111227	1.95698	9\	200	2.18933e+06	3059.21	712.296	4377.12	43	1	0	11383	0	0	0	0	0	1.87314e+06	846.755	196.687	1210.13	26	11	7	3159	0	0	0	0	0	3.71884e+06	1799.08	418.933	2570.27	54	24	15	6717	0	0	0	0	0	334224	256.693	60.0062	367.816	8	3	2	966	0	0	0	0	0	1.28191e+06	225.579	52.2277	323.367	11	12	7	829	0	0	0	0	0	0	9437195	26	109	194	0.23	0.63	0.14	255
201	0.625	30	0.998	2020-11-01	5	Ideal test, monthly testing, with shielding	460	11.0968	28.3564	32.1921	5863.34	1.29481e+06	0.935627	4.8738e+06	0.209903	6636.21	0.00136161	1.21273e+06	0.196597	248	sfl	201	2	0.0440041	0.998708	0.197558	0.288879	0.114088	0.0602059	2.59606	10\	1	1.39514e+06	519.501	119.803	738.964	8	0	0	2050	0	0	0	0	0	1.16172e+06	139.947	32.8664	199.319	4	2	1	570	0	0	0	0	0	2.30676e+06	296.858	68.9134	423.022	9	4	3	1211	0	0	0	0	0	207592	42.4082	9.54185	60.4317	1	1	0	176	0	0	0	0	0	1.09036e+06	50.8899	11.6623	73.1542	3	3	2	207	0	0	0	0	0	0	6168615	19	83	187	0.23	0.6	0.18	248
201	0.25	30	0.5	2020-11-01	5	Antibodies cant distinguish, monthly testing, with shielding	460	24.9132	52.7938	65280.3	23589.6	6.1555e+06	0.680234	13117.3	0.997874	6.97335e-08	5.31616e-12	4.20168e+06	0.681139	248	sfl	201	2	0.0440041	0.998708	0.197558	0.288879	0.114088	0.0602059	2.59606	10\	1	1.39514e+06	519.501	119.803	738.964	8	0	0	2050	0	0	0	0	0	1.16172e+06	139.947	32.8664	199.319	4	2	1	570	0	0	0	0	0	2.30676e+06	296.858	68.9134	423.022	9	4	3	1211	0	0	0	0	0	207592	42.4082	9.54185	60.4317	1	1	0	176	0	0	0	0	0	1.09036e+06	50.8899	11.6623	73.1542	3	3	2	207	0	0	0	0	0	0	6168615	19	83	187	0.23	0.6	0.18	248
201	0.125	0	0.5	2020-11-01	5	No testing	460	117.897	292.072	0	8535.39	0	NA	6168615	0	1.76458e+06	0.286057	1.76943e+06	0.286844	248	sfl	201	2	0.0440041	0.998708	0.197558	0.288879	0.114088	0.0602059	2.59606	10\	1	1.39514e+06	519.501	119.803	738.964	8	0	0	2050	0	0	0	0	0	1.16172e+06	139.947	32.8664	199.319	4	2	1	570	0	0	0	0	0	2.30676e+06	296.858	68.9134	423.022	9	4	3	1211	0	0	0	0	0	207592	42.4082	9.54185	60.4317	1	1	0	176	0	0	0	0	0	1.09036e+06	50.8899	11.6623	73.1542	3	3	2	207	0	0	0	0	0	0	6168615	19	83	187	0.23	0.6	0.18	248
201	0.75	365	0.998	2020-11-01	5	Ideal test, annual testing, with shielding	460	52.4894	130.003	7.94637	7693.73	641178	0.991409	5.52744e+06	0.103942	958473	0.173403	1.59155e+06	0.258008	248	sfl	201	2	0.0440041	0.998708	0.197558	0.288879	0.114088	0.0602059	2.59606	10\	1	1.39514e+06	519.501	119.803	738.964	8	0	0	2050	0	0	0	0	0	1.16172e+06	139.947	32.8664	199.319	4	2	1	570	0	0	0	0	0	2.30676e+06	296.858	68.9134	423.022	9	4	3	1211	0	0	0	0	0	207592	42.4082	9.54185	60.4317	1	1	0	176	0	0	0	0	0	1.09036e+06	50.8899	11.6623	73.1542	3	3	2	207	0	0	0	0	0	0	6168615	19	83	187	0.23	0.6	0.18	248
201	0.5	30	0.96	2020-11-01	5	Suboptimal test, monthly testing, with shielding	460	230.278	583.056	2543.02	7368.18	3.06527e+06	0.492136	3.10334e+06	0.496915	26482.2	0.00853345	1.56158e+06	0.253149	248	sfl	201	2	0.0440041	0.998708	0.197558	0.288879	0.114088	0.0602059	2.59606	10\	1	1.39514e+06	519.501	119.803	738.964	8	0	0	2050	0	0	0	0	0	1.16172e+06	139.947	32.8664	199.319	4	2	1	570	0	0	0	0	0	2.30676e+06	296.858	68.9134	423.022	9	4	3	1211	0	0	0	0	0	207592	42.4082	9.54185	60.4317	1	1	0	176	0	0	0	0	0	1.09036e+06	50.8899	11.6623	73.1542	3	3	2	207	0	0	0	0	0	0	6168615	19	83	187	0.23	0.6	0.18	248
201	0.375	30	0.96	2020-11-01	1	Suboptimal test, monthly testing, no shielding	460	311.248	763.209	5337.32	10513.8	3.49602e+06	0.605331	2.67259e+06	0.566744	31598.1	0.011823	2.17757e+06	0.353008	248	sfl	201	2	0.0440041	0.998708	0.197558	0.288879	0.114088	0.0602059	2.59606	10\	1	1.39514e+06	519.501	119.803	738.964	8	0	0	2050	0	0	0	0	0	1.16172e+06	139.947	32.8664	199.319	4	2	1	570	0	0	0	0	0	2.30676e+06	296.858	68.9134	423.022	9	4	3	1211	0	0	0	0	0	207592	42.4082	9.54185	60.4317	1	1	0	176	0	0	0	0	0	1.09036e+06	50.8899	11.6623	73.1542	3	3	2	207	0	0	0	0	0	0	6168615	19	83	187	0.23	0.6	0.18	248
202	0.5	30	0.96	2020-11-01	5	Suboptimal test, monthly testing, with shielding	460	277.886	705.725	2422.56	7463.04	3.01825e+06	0.482984	3.15037e+06	0.489291	30317.3	0.00962341	1.52368e+06	0.247005	248	sfl	202	2	0.0418125	0.987176	0.201968	0.165859	0.541591	0.227016	2.59606	10\	2	1.39492e+06	601.238	138.653	855.23	8	0	0	2050	0	0	0	0	0	1.16166e+06	161.966	38.0375	230.679	4	2	1	570	0	0	0	0	0	2.30664e+06	343.565	79.756	489.579	9	4	3	1211	0	0	0	0	0	207574	49.0806	11.0431	69.9399	1	1	0	176	0	0	0	0	0	1.09034e+06	58.8968	13.4972	84.6641	3	3	2	207	0	0	0	0	0	0	6168615	19	83	187	0.23	0.6	0.18	248
202	0.75	365	0.998	2020-11-01	5	Ideal test, annual testing, with shielding	460	52.3747	131.405	6.85484	7585.54	609390	0.990779	5.55923e+06	0.0987888	894068	0.160826	1.49745e+06	0.242753	248	sfl	202	2	0.0418125	0.987176	0.201968	0.165859	0.541591	0.227016	2.59606	10\	2	1.39492e+06	601.238	138.653	855.23	8	0	0	2050	0	0	0	0	0	1.16166e+06	161.966	38.0375	230.679	4	2	1	570	0	0	0	0	0	2.30664e+06	343.565	79.756	489.579	9	4	3	1211	0	0	0	0	0	207574	49.0806	11.0431	69.9399	1	1	0	176	0	0	0	0	0	1.09034e+06	58.8968	13.4972	84.6641	3	3	2	207	0	0	0	0	0	0	6168615	19	83	187	0.23	0.6	0.18	248
202	0.375	30	0.96	2020-11-01	1	Suboptimal test, monthly testing, no shielding	460	401.626	992.624	5356.28	10785.4	3.44882e+06	0.603365	2.71979e+06	0.559092	39542.5	0.0145388	2.16442e+06	0.350876	248	sfl	202	2	0.0418125	0.987176	0.201968	0.165859	0.541591	0.227016	2.59606	10\	2	1.39492e+06	601.238	138.653	855.23	8	0	0	2050	0	0	0	0	0	1.16166e+06	161.966	38.0375	230.679	4	2	1	570	0	0	0	0	0	2.30664e+06	343.565	79.756	489.579	9	4	3	1211	0	0	0	0	0	207574	49.0806	11.0431	69.9399	1	1	0	176	0	0	0	0	0	1.09034e+06	58.8968	13.4972	84.6641	3	3	2	207	0	0	0	0	0	0	6168615	19	83	187	0.23	0.6	0.18	248
202	0.25	30	0.5	2020-11-01	5	Antibodies cant distinguish, monthly testing, with shielding	460	18.4348	38.8247	68109.3	25192.9	6.15302e+06	0.707925	15595.1	0.997472	6.86433e-08	4.40161e-12	4.37244e+06	0.70882	248	sfl	202	2	0.0418125	0.987176	0.201968	0.165859	0.541591	0.227016	2.59606	10\	2	1.39492e+06	601.238	138.653	855.23	8	0	0	2050	0	0	0	0	0	1.16166e+06	161.966	38.0375	230.679	4	2	1	570	0	0	0	0	0	2.30664e+06	343.565	79.756	489.579	9	4	3	1211	0	0	0	0	0	207574	49.0806	11.0431	69.9399	1	1	0	176	0	0	0	0	0	1.09034e+06	58.8968	13.4972	84.6641	3	3	2	207	0	0	0	0	0	0	6168615	19	83	187	0.23	0.6	0.18	248
202	0.625	30	0.998	2020-11-01	5	Ideal test, monthly testing, with shielding	460	7.97829	20.5811	24.6695	5883.7	1.23976e+06	0.932305	4.92885e+06	0.200979	5001.91	0.00101482	1.15653e+06	0.187486	248	sfl	202	2	0.0418125	0.987176	0.201968	0.165859	0.541591	0.227016	2.59606	10\	2	1.39492e+06	601.238	138.653	855.23	8	0	0	2050	0	0	0	0	0	1.16166e+06	161.966	38.0375	230.679	4	2	1	570	0	0	0	0	0	2.30664e+06	343.565	79.756	489.579	9	4	3	1211	0	0	0	0	0	207574	49.0806	11.0431	69.9399	1	1	0	176	0	0	0	0	0	1.09034e+06	58.8968	13.4972	84.6641	3	3	2	207	0	0	0	0	0	0	6168615	19	83	187	0.23	0.6	0.18	248
202	0.125	0	0.5	2020-11-01	5	No testing	460	128.097	319.325	0	8453.49	0	NA	6168615	0	1.66708e+06	0.270252	1.67568e+06	0.271647	248	sfl	202	2	0.0418125	0.987176	0.201968	0.165859	0.541591	0.227016	2.59606	10\	2	1.39492e+06	601.238	138.653	855.23	8	0	0	2050	0	0	0	0	0	1.16166e+06	161.966	38.0375	230.679	4	2	1	570	0	0	0	0	0	2.30664e+06	343.565	79.756	489.579	9	4	3	1211	0	0	0	0	0	207574	49.0806	11.0431	69.9399	1	1	0	176	0	0	0	0	0	1.09034e+06	58.8968	13.4972	84.6641	3	3	2	207	0	0	0	0	0	0	6168615	19	83	187	0.23	0.6	0.18	248
203	0.625	30	0.998	2020-11-01	5	Ideal test, monthly testing, with shielding	460	3.09765	7.90844	17.1707	5954.97	1.35869e+06	0.938134	4.80992e+06	0.220259	2495.58	0.00051884	1.27179e+06	0.20617	248	sfl	203	2	0.0416794	0.993704	0.184792	0.271551	0.417529	0.266571	2.59606	10\	3	1.39487e+06	620.62	143.123	882.8	8	0	0	2050	0	0	0	0	0	1.16165e+06	167.187	39.2637	238.115	4	2	1	570	0	0	0	0	0	2.30661e+06	354.64	82.3271	505.362	9	4	3	1211	0	0	0	0	0	207570	50.6629	11.3991	72.1946	1	1	0	176	0	0	0	0	0	1.09033e+06	60.7954	13.9323	87.3934	3	3	2	207	0	0	0	0	0	0	6168615	19	83	187	0.23	0.6	0.18	248
203	0.75	365	0.998	2020-11-01	5	Ideal test, annual testing, with shielding	460	28.8387	71.5298	5.33296	7557.88	682576	0.991886	5.48604e+06	0.110653	944430	0.172152	1.61789e+06	0.262277	248	sfl	203	2	0.0416794	0.993704	0.184792	0.271551	0.417529	0.266571	2.59606	10\	3	1.39487e+06	620.62	143.123	882.8	8	0	0	2050	0	0	0	0	0	1.16165e+06	167.187	39.2637	238.115	4	2	1	570	0	0	0	0	0	2.30661e+06	354.64	82.3271	505.362	9	4	3	1211	0	0	0	0	0	207570	50.6629	11.3991	72.1946	1	1	0	176	0	0	0	0	0	1.09033e+06	60.7954	13.9323	87.3934	3	3	2	207	0	0	0	0	0	0	6168615	19	83	187	0.23	0.6	0.18	248
203	0.375	30	0.96	2020-11-01	1	Suboptimal test, monthly testing, no shielding	460	266.466	657.037	4067.01	10017.6	3.532e+06	0.597814	2.63662e+06	0.572576	27709	0.0105093	2.16832e+06	0.351509	248	sfl	203	2	0.0416794	0.993704	0.184792	0.271551	0.417529	0.266571	2.59606	10\	3	1.39487e+06	620.62	143.123	882.8	8	0	0	2050	0	0	0	0	0	1.16165e+06	167.187	39.2637	238.115	4	2	1	570	0	0	0	0	0	2.30661e+06	354.64	82.3271	505.362	9	4	3	1211	0	0	0	0	0	207570	50.6629	11.3991	72.1946	1	1	0	176	0	0	0	0	0	1.09033e+06	60.7954	13.9323	87.3934	3	3	2	207	0	0	0	0	0	0	6168615	19	83	187	0.23	0.6	0.18	248
203	0.5	30	0.96	2020-11-01	5	Suboptimal test, monthly testing, with shielding	460	125.279	318.251	1352.88	6841.13	3.07497e+06	0.475057	3.09364e+06	0.498487	15053.7	0.00486602	1.49012e+06	0.241564	248	sfl	203	2	0.0416794	0.993704	0.184792	0.271551	0.417529	0.266571	2.59606	10\	3	1.39487e+06	620.62	143.123	882.8	8	0	0	2050	0	0	0	0	0	1.16165e+06	167.187	39.2637	238.115	4	2	1	570	0	0	0	0	0	2.30661e+06	354.64	82.3271	505.362	9	4	3	1211	0	0	0	0	0	207570	50.6629	11.3991	72.1946	1	1	0	176	0	0	0	0	0	1.09033e+06	60.7954	13.9323	87.3934	3	3	2	207	0	0	0	0	0	0	6168615	19	83	187	0.23	0.6	0.18	248
203	0.25	30	0.5	2020-11-01	5	Antibodies cant distinguish, monthly testing, with shielding	460	32.2987	69.5374	56005.5	21768.9	6.15733e+06	0.67391	11281.1	0.998171	5.2148e-08	4.6226e-12	4.16285e+06	0.674843	248	sfl	203	2	0.0416794	0.993704	0.184792	0.271551	0.417529	0.266571	2.59606	10\	3	1.39487e+06	620.62	143.123	882.8	8	0	0	2050	0	0	0	0	0	1.16165e+06	167.187	39.2637	238.115	4	2	1	570	0	0	0	0	0	2.30661e+06	354.64	82.3271	505.362	9	4	3	1211	0	0	0	0	0	207570	50.6629	11.3991	72.1946	1	1	0	176	0	0	0	0	0	1.09033e+06	60.7954	13.9323	87.3934	3	3	2	207	0	0	0	0	0	0	6168615	19	83	187	0.23	0.6	0.18	248
203	0.125	0	0.5	2020-11-01	5	No testing	460	90.2931	223.58	0	8412.04	0	NA	6168615	0	1.80219e+06	0.292155	1.80623e+06	0.292809	248	sfl	203	2	0.0416794	0.993704	0.184792	0.271551	0.417529	0.266571	2.59606	10\	3	1.39487e+06	620.62	143.123	882.8	8	0	0	2050	0	0	0	0	0	1.16165e+06	167.187	39.2637	238.115	4	2	1	570	0	0	0	0	0	2.30661e+06	354.64	82.3271	505.362	9	4	3	1211	0	0	0	0	0	207570	50.6629	11.3991	72.1946	1	1	0	176	0	0	0	0	0	1.09033e+06	60.7954	13.9323	87.3934	3	3	2	207	0	0	0	0	0	0	6168615	19	83	187	0.23	0.6	0.18	248
204	0.5	30	0.96	2020-11-01	5	Suboptimal test, monthly testing, with shielding	460	433.03	1097.13	3522.8	7974.83	3.05523e+06	0.511217	3.11339e+06	0.495286	45815.6	0.0147157	1.66602e+06	0.27008	248	sfl	204	2	0.0437367	0.999831	0.20118	0.0793564	0.609403	0.0843158	2.59606	10\	4	1.3951e+06	531.315	122.528	755.768	8	0	0	2050	0	0	0	0	0	1.16171e+06	143.13	33.6138	203.851	4	2	1	570	0	0	0	0	0	2.30675e+06	303.608	70.4805	432.642	9	4	3	1211	0	0	0	0	0	207589	43.3726	9.75884	61.806	1	1	0	176	0	0	0	0	0	1.09036e+06	52.0472	11.9275	74.8178	3	3	2	207	0	0	0	0	0	0	6168615	19	83	187	0.23	0.6	0.18	248
204	0.25	30	0.5	2020-11-01	5	Antibodies cant distinguish, monthly testing, with shielding	460	9.1978	18.9135	73350.1	26447.6	6.15095e+06	0.740039	17663.6	0.997137	7.73482e-08	4.37897e-12	4.57003e+06	0.740852	248	sfl	204	2	0.0437367	0.999831	0.20118	0.0793564	0.609403	0.0843158	2.59606	10\	4	1.3951e+06	531.315	122.528	755.768	8	0	0	2050	0	0	0	0	0	1.16171e+06	143.13	33.6138	203.851	4	2	1	570	0	0	0	0	0	2.30675e+06	303.608	70.4805	432.642	9	4	3	1211	0	0	0	0	0	207589	43.3726	9.75884	61.806	1	1	0	176	0	0	0	0	0	1.09036e+06	52.0472	11.9275	74.8178	3	3	2	207	0	0	0	0	0	0	6168615	19	83	187	0.23	0.6	0.18	248
204	0.625	30	0.998	2020-11-01	5	Ideal test, monthly testing, with shielding	460	16.0387	41.7073	31.4228	5742.7	1.21741e+06	0.931376	4.9512e+06	0.197356	8751.25	0.0017675	1.13985e+06	0.184782	248	sfl	204	2	0.0437367	0.999831	0.20118	0.0793564	0.609403	0.0843158	2.59606	10\	4	1.3951e+06	531.315	122.528	755.768	8	0	0	2050	0	0	0	0	0	1.16171e+06	143.13	33.6138	203.851	4	2	1	570	0	0	0	0	0	2.30675e+06	303.608	70.4805	432.642	9	4	3	1211	0	0	0	0	0	207589	43.3726	9.75884	61.806	1	1	0	176	0	0	0	0	0	1.09036e+06	52.0472	11.9275	74.8178	3	3	2	207	0	0	0	0	0	0	6168615	19	83	187	0.23	0.6	0.18	248
204	0.75	365	0.998	2020-11-01	5	Ideal test, annual testing, with shielding	460	68.4044	173.073	7.4852	7260.28	577437	0.990234	5.59118e+06	0.0936088	872640	0.156074	1.44706e+06	0.234585	248	sfl	204	2	0.0437367	0.999831	0.20118	0.0793564	0.609403	0.0843158	2.59606	10\	4	1.3951e+06	531.315	122.528	755.768	8	0	0	2050	0	0	0	0	0	1.16171e+06	143.13	33.6138	203.851	4	2	1	570	0	0	0	0	0	2.30675e+06	303.608	70.4805	432.642	9	4	3	1211	0	0	0	0	0	207589	43.3726	9.75884	61.806	1	1	0	176	0	0	0	0	0	1.09036e+06	52.0472	11.9275	74.8178	3	3	2	207	0	0	0	0	0	0	6168615	19	83	187	0.23	0.6	0.18	248
204	0.375	30	0.96	2020-11-01	1	Suboptimal test, monthly testing, no shielding	460	492.948	1220.27	6145.74	10861.1	3.4262e+06	0.614489	2.74242e+06	0.555424	48262.3	0.0175985	2.21051e+06	0.358348	248	sfl	204	2	0.0437367	0.999831	0.20118	0.0793564	0.609403	0.0843158	2.59606	10\	4	1.3951e+06	531.315	122.528	755.768	8	0	0	2050	0	0	0	0	0	1.16171e+06	143.13	33.6138	203.851	4	2	1	570	0	0	0	0	0	2.30675e+06	303.608	70.4805	432.642	9	4	3	1211	0	0	0	0	0	207589	43.3726	9.75884	61.806	1	1	0	176	0	0	0	0	0	1.09036e+06	52.0472	11.9275	74.8178	3	3	2	207	0	0	0	0	0	0	6168615	19	83	187	0.23	0.6	0.18	248
204	0.125	0	0.5	2020-11-01	5	No testing	460	140.177	351.448	0	7996.81	0	NA	6168615	0	1.5889e+06	0.257579	1.60038e+06	0.259439	248	sfl	204	2	0.0437367	0.999831	0.20118	0.0793564	0.609403	0.0843158	2.59606	10\	4	1.3951e+06	531.315	122.528	755.768	8	0	0	2050	0	0	0	0	0	1.16171e+06	143.13	33.6138	203.851	4	2	1	570	0	0	0	0	0	2.30675e+06	303.608	70.4805	432.642	9	4	3	1211	0	0	0	0	0	207589	43.3726	9.75884	61.806	1	1	0	176	0	0	0	0	0	1.09036e+06	52.0472	11.9275	74.8178	3	3	2	207	0	0	0	0	0	0	6168615	19	83	187	0.23	0.6	0.18	248
205	0.125	0	0.5	2020-11-01	5	No testing	460	118.172	292.865	0	8833.17	0	NA	6168615	0	1.77098e+06	0.287094	1.77618e+06	0.287937	248	sfl	205	2	0.0428002	0.990692	0.201196	0.262861	0.26215	0.157063	2.59606	10\	5	1.39501e+06	566.961	130.748	806.473	8	0	0	2050	0	0	0	0	0	1.16169e+06	152.732	35.8689	217.528	4	2	1	570	0	0	0	0	0	2.30669e+06	323.978	75.2091	461.668	9	4	3	1211	0	0	0	0	0	207581	46.2825	10.4136	65.9526	1	1	0	176	0	0	0	0	0	1.09035e+06	55.539	12.7277	79.8373	3	3	2	207	0	0	0	0	0	0	6168615	19	83	187	0.23	0.6	0.18	248
205	0.5	30	0.96	2020-11-01	5	Suboptimal test, monthly testing, with shielding	460	216.429	548.76	2256.62	7474.05	3.06018e+06	0.486138	3.10843e+06	0.496089	24176.3	0.00777765	1.53664e+06	0.249105	248	sfl	205	2	0.0428002	0.990692	0.201196	0.262861	0.26215	0.157063	2.59606	10\	5	1.39501e+06	566.961	130.748	806.473	8	0	0	2050	0	0	0	0	0	1.16169e+06	152.732	35.8689	217.528	4	2	1	570	0	0	0	0	0	2.30669e+06	323.978	75.2091	461.668	9	4	3	1211	0	0	0	0	0	207581	46.2825	10.4136	65.9526	1	1	0	176	0	0	0	0	0	1.09035e+06	55.539	12.7277	79.8373	3	3	2	207	0	0	0	0	0	0	6168615	19	83	187	0.23	0.6	0.18	248
205	0.25	30	0.5	2020-11-01	5	Antibodies cant distinguish, monthly testing, with shielding	460	25.7042	54.6123	65423.8	24193.5	6.15511e+06	0.685063	13506.3	0.99781	6.77894e-08	5.01911e-12	4.23157e+06	0.685983	248	sfl	205	2	0.0428002	0.990692	0.201196	0.262861	0.26215	0.157063	2.59606	10\	5	1.39501e+06	566.961	130.748	806.473	8	0	0	2050	0	0	0	0	0	1.16169e+06	152.732	35.8689	217.528	4	2	1	570	0	0	0	0	0	2.30669e+06	323.978	75.2091	461.668	9	4	3	1211	0	0	0	0	0	207581	46.2825	10.4136	65.9526	1	1	0	176	0	0	0	0	0	1.09035e+06	55.539	12.7277	79.8373	3	3	2	207	0	0	0	0	0	0	6168615	19	83	187	0.23	0.6	0.18	248
205	0.375	30	0.96	2020-11-01	1	Suboptimal test, monthly testing, no shielding	460	326.135	801.414	5210.78	10850.4	3.50933e+06	0.605514	2.65928e+06	0.568901	31994.4	0.0120312	2.18876e+06	0.354821	248	sfl	205	2	0.0428002	0.990692	0.201196	0.262861	0.26215	0.157063	2.59606	10\	5	1.39501e+06	566.961	130.748	806.473	8	0	0	2050	0	0	0	0	0	1.16169e+06	152.732	35.8689	217.528	4	2	1	570	0	0	0	0	0	2.30669e+06	323.978	75.2091	461.668	9	4	3	1211	0	0	0	0	0	207581	46.2825	10.4136	65.9526	1	1	0	176	0	0	0	0	0	1.09035e+06	55.539	12.7277	79.8373	3	3	2	207	0	0	0	0	0	0	6168615	19	83	187	0.23	0.6	0.18	248
205	0.625	30	0.998	2020-11-01	5	Ideal test, monthly testing, with shielding	460	7.75688	19.8533	27.2057	6071.91	1.30071e+06	0.93568	4.86791e+06	0.210859	4892.99	0.00100515	1.21642e+06	0.197195	248	sfl	205	2	0.0428002	0.990692	0.201196	0.262861	0.26215	0.157063	2.59606	10\	5	1.39501e+06	566.961	130.748	806.473	8	0	0	2050	0	0	0	0	0	1.16169e+06	152.732	35.8689	217.528	4	2	1	570	0	0	0	0	0	2.30669e+06	323.978	75.2091	461.668	9	4	3	1211	0	0	0	0	0	207581	46.2825	10.4136	65.9526	1	1	0	176	0	0	0	0	0	1.09035e+06	55.539	12.7277	79.8373	3	3	2	207	0	0	0	0	0	0	6168615	19	83	187	0.23	0.6	0.18	248
205	0.75	365	0.998	2020-11-01	5	Ideal test, annual testing, with shielding	460	47.9059	118.899	7.37146	7931.6	649305	0.991491	5.51931e+06	0.105259	949845	0.172095	1.59088e+06	0.257899	248	sfl	205	2	0.0428002	0.990692	0.201196	0.262861	0.26215	0.157063	2.59606	10\	5	1.39501e+06	566.961	130.748	806.473	8	0	0	2050	0	0	0	0	0	1.16169e+06	152.732	35.8689	217.528	4	2	1	570	0	0	0	0	0	2.30669e+06	323.978	75.2091	461.668	9	4	3	1211	0	0	0	0	0	207581	46.2825	10.4136	65.9526	1	1	0	176	0	0	0	0	0	1.09035e+06	55.539	12.7277	79.8373	3	3	2	207	0	0	0	0	0	0	6168615	19	83	187	0.23	0.6	0.18	248
206	0.125	0	0.5	2020-11-01	5	No testing	460	126.402	312.94	0	9056.87	0	NA	6168615	0	1.79197e+06	0.290497	1.79734e+06	0.291369	248	sfl	206	2	0.0441864	0.987149	0.205318	0.225845	0.225293	0.0354433	2.59606	10\	6	1.39517e+06	507.367	117.005	721.704	8	0	0	2050	0	0	0	0	0	1.16173e+06	136.679	32.0987	194.663	4	2	1	570	0	0	0	0	0	2.30678e+06	289.924	67.3038	413.142	9	4	3	1211	0	0	0	0	0	207594	41.4177	9.31899	59.0203	1	1	0	176	0	0	0	0	0	1.09036e+06	49.7013	11.3899	71.4456	3	3	2	207	0	0	0	0	0	0	6168615	19	83	187	0.23	0.6	0.18	248
206	0.625	30	0.998	2020-11-01	5	Ideal test, monthly testing, with shielding	460	13.01	33.3268	36.0213	6230.95	1.31755e+06	0.936903	4.85106e+06	0.21359	7324.4	0.00150986	1.23655e+06	0.200458	248	sfl	206	2	0.0441864	0.987149	0.205318	0.225845	0.225293	0.0354433	2.59606	10\	6	1.39517e+06	507.367	117.005	721.704	8	0	0	2050	0	0	0	0	0	1.16173e+06	136.679	32.0987	194.663	4	2	1	570	0	0	0	0	0	2.30678e+06	289.924	67.3038	413.142	9	4	3	1211	0	0	0	0	0	207594	41.4177	9.31899	59.0203	1	1	0	176	0	0	0	0	0	1.09036e+06	49.7013	11.3899	71.4456	3	3	2	207	0	0	0	0	0	0	6168615	19	83	187	0.23	0.6	0.18	248
206	0.25	30	0.5	2020-11-01	5	Antibodies cant distinguish, monthly testing, with shielding	460	17.286	36.2455	70166.6	25463.3	6.15381e+06	0.702704	14800.5	0.997601	8.05381e-08	5.44159e-12	4.33998e+06	0.703559	248	sfl	206	2	0.0441864	0.987149	0.205318	0.225845	0.225293	0.0354433	2.59606	10\	6	1.39517e+06	507.367	117.005	721.704	8	0	0	2050	0	0	0	0	0	1.16173e+06	136.679	32.0987	194.663	4	2	1	570	0	0	0	0	0	2.30678e+06	289.924	67.3038	413.142	9	4	3	1211	0	0	0	0	0	207594	41.4177	9.31899	59.0203	1	1	0	176	0	0	0	0	0	1.09036e+06	49.7013	11.3899	71.4456	3	3	2	207	0	0	0	0	0	0	6168615	19	83	187	0.23	0.6	0.18	248
206	0.5	30	0.96	2020-11-01	5	Suboptimal test, monthly testing, with shielding	460	279.392	705.756	2981.33	8029.29	3.10787e+06	0.506355	3.06075e+06	0.50382	29938.8	0.00978154	1.63561e+06	0.26515	248	sfl	206	2	0.0441864	0.987149	0.205318	0.225845	0.225293	0.0354433	2.59606	10\	6	1.39517e+06	507.367	117.005	721.704	8	0	0	2050	0	0	0	0	0	1.16173e+06	136.679	32.0987	194.663	4	2	1	570	0	0	0	0	0	2.30678e+06	289.924	67.3038	413.142	9	4	3	1211	0	0	0	0	0	207594	41.4177	9.31899	59.0203	1	1	0	176	0	0	0	0	0	1.09036e+06	49.7013	11.3899	71.4456	3	3	2	207	0	0	0	0	0	0	6168615	19	83	187	0.23	0.6	0.18	248
206	0.375	30	0.96	2020-11-01	1	Suboptimal test, monthly testing, no shielding	460	347.082	850.091	5889.92	11353.4	3.54071e+06	0.617529	2.62791e+06	0.573987	32757.2	0.0124651	2.25182e+06	0.365045	248	sfl	206	2	0.0441864	0.987149	0.205318	0.225845	0.225293	0.0354433	2.59606	10\	6	1.39517e+06	507.367	117.005	721.704	8	0	0	2050	0	0	0	0	0	1.16173e+06	136.679	32.0987	194.663	4	2	1	570	0	0	0	0	0	2.30678e+06	289.924	67.3038	413.142	9	4	3	1211	0	0	0	0	0	207594	41.4177	9.31899	59.0203	1	1	0	176	0	0	0	0	0	1.09036e+06	49.7013	11.3899	71.4456	3	3	2	207	0	0	0	0	0	0	6168615	19	83	187	0.23	0.6	0.18	248
206	0.75	365	0.998	2020-11-01	5	Ideal test, annual testing, with shielding	460	57.8115	143.43	8.66649	8173.89	650319	0.991599	5.5183e+06	0.105424	977152	0.177075	1.61986e+06	0.262596	248	sfl	206	2	0.0441864	0.987149	0.205318	0.225845	0.225293	0.0354433	2.59606	10\	6	1.39517e+06	507.367	117.005	721.704	8	0	0	2050	0	0	0	0	0	1.16173e+06	136.679	32.0987	194.663	4	2	1	570	0	0	0	0	0	2.30678e+06	289.924	67.3038	413.142	9	4	3	1211	0	0	0	0	0	207594	41.4177	9.31899	59.0203	1	1	0	176	0	0	0	0	0	1.09036e+06	49.7013	11.3899	71.4456	3	3	2	207	0	0	0	0	0	0	6168615	19	83	187	0.23	0.6	0.18	248
207	0.625	30	0.998	2020-11-01	5	Ideal test, monthly testing, with shielding	460	6.37523	16.3454	24.4249	6402.03	1.42022e+06	0.941218	4.7484e+06	0.230233	4161.24	0.000876346	1.33586e+06	0.216558	248	sfl	207	2	0.0439708	0.983685	0.190281	0.16004	0.492505	0.0518702	2.59606	10\	7	1.39515e+06	515.416	118.861	733.154	8	0	0	2050	0	0	0	0	0	1.16172e+06	138.847	32.608	197.752	4	2	1	570	0	0	0	0	0	2.30677e+06	294.524	68.3716	419.696	9	4	3	1211	0	0	0	0	0	207593	42.0748	9.46683	59.9566	1	1	0	176	0	0	0	0	0	1.09036e+06	50.4898	11.5706	72.579	3	3	2	207	0	0	0	0	0	0	6168615	19	83	187	0.23	0.6	0.18	248
207	0.25	30	0.5	2020-11-01	5	Antibodies cant distinguish, monthly testing, with shielding	460	13.8155	29.0221	62710	24012	6.15527e+06	0.714714	13347.5	0.997836	6.79745e-08	5.09268e-12	4.41336e+06	0.715454	248	sfl	207	2	0.0439708	0.983685	0.190281	0.16004	0.492505	0.0518702	2.59606	10\	7	1.39515e+06	515.416	118.861	733.154	8	0	0	2050	0	0	0	0	0	1.16172e+06	138.847	32.608	197.752	4	2	1	570	0	0	0	0	0	2.30677e+06	294.524	68.3716	419.696	9	4	3	1211	0	0	0	0	0	207593	42.0748	9.46683	59.9566	1	1	0	176	0	0	0	0	0	1.09036e+06	50.4898	11.5706	72.579	3	3	2	207	0	0	0	0	0	0	6168615	19	83	187	0.23	0.6	0.18	248
207	0.125	0	0.5	2020-11-01	5	No testing	460	92.4577	228.676	0	8949.64	0	NA	6168615	0	1.86388e+06	0.302156	1.86781e+06	0.302793	248	sfl	207	2	0.0439708	0.983685	0.190281	0.16004	0.492505	0.0518702	2.59606	10\	7	1.39515e+06	515.416	118.861	733.154	8	0	0	2050	0	0	0	0	0	1.16172e+06	138.847	32.608	197.752	4	2	1	570	0	0	0	0	0	2.30677e+06	294.524	68.3716	419.696	9	4	3	1211	0	0	0	0	0	207593	42.0748	9.46683	59.9566	1	1	0	176	0	0	0	0	0	1.09036e+06	50.4898	11.5706	72.579	3	3	2	207	0	0	0	0	0	0	6168615	19	83	187	0.23	0.6	0.18	248
207	0.375	30	0.96	2020-11-01	1	Suboptimal test, monthly testing, no shielding	460	301.238	740.692	4890.86	10995	3.62199e+06	0.621232	2.54663e+06	0.587164	28127.2	0.0110449	2.31062e+06	0.374577	248	sfl	207	2	0.0439708	0.983685	0.190281	0.16004	0.492505	0.0518702	2.59606	10\	7	1.39515e+06	515.416	118.861	733.154	8	0	0	2050	0	0	0	0	0	1.16172e+06	138.847	32.608	197.752	4	2	1	570	0	0	0	0	0	2.30677e+06	294.524	68.3716	419.696	9	4	3	1211	0	0	0	0	0	207593	42.0748	9.46683	59.9566	1	1	0	176	0	0	0	0	0	1.09036e+06	50.4898	11.5706	72.579	3	3	2	207	0	0	0	0	0	0	6168615	19	83	187	0.23	0.6	0.18	248
207	0.5	30	0.96	2020-11-01	5	Suboptimal test, monthly testing, with shielding	460	203.201	514.562	2075.22	7718.37	3.17134e+06	0.505755	2.99728e+06	0.514109	21885.6	0.00730183	1.65132e+06	0.267697	248	sfl	207	2	0.0439708	0.983685	0.190281	0.16004	0.492505	0.0518702	2.59606	10\	7	1.39515e+06	515.416	118.861	733.154	8	0	0	2050	0	0	0	0	0	1.16172e+06	138.847	32.608	197.752	4	2	1	570	0	0	0	0	0	2.30677e+06	294.524	68.3716	419.696	9	4	3	1211	0	0	0	0	0	207593	42.0748	9.46683	59.9566	1	1	0	176	0	0	0	0	0	1.09036e+06	50.4898	11.5706	72.579	3	3	2	207	0	0	0	0	0	0	6168615	19	83	187	0.23	0.6	0.18	248
207	0.75	365	0.998	2020-11-01	5	Ideal test, annual testing, with shielding	460	34.1687	84.9647	6.44754	8101.83	707244	0.99232	5.46137e+06	0.114652	990088	0.181289	1.68885e+06	0.273781	248	sfl	207	2	0.0439708	0.983685	0.190281	0.16004	0.492505	0.0518702	2.59606	10\	7	1.39515e+06	515.416	118.861	733.154	8	0	0	2050	0	0	0	0	0	1.16172e+06	138.847	32.608	197.752	4	2	1	570	0	0	0	0	0	2.30677e+06	294.524	68.3716	419.696	9	4	3	1211	0	0	0	0	0	207593	42.0748	9.46683	59.9566	1	1	0	176	0	0	0	0	0	1.09036e+06	50.4898	11.5706	72.579	3	3	2	207	0	0	0	0	0	0	6168615	19	83	187	0.23	0.6	0.18	248
208	0.25	30	0.5	2020-11-01	5	Antibodies cant distinguish, monthly testing, with shielding	460	8.86291	18.1983	77407.6	27856.3	6.1501e+06	0.740645	18511	0.996999	8.89988e-08	4.80789e-12	4.57394e+06	0.741486	248	sfl	208	2	0.0437082	0.983448	0.211609	0.0763537	0.568043	0.0645011	2.59606	10\	8	1.39513e+06	521.606	120.289	741.957	8	0	0	2050	0	0	0	0	0	1.16172e+06	140.514	32.9995	200.126	4	2	1	570	0	0	0	0	0	2.30676e+06	298.06	69.1926	424.736	9	4	3	1211	0	0	0	0	0	207591	42.58	9.58051	60.6766	1	1	0	176	0	0	0	0	0	1.09036e+06	51.0961	11.7095	73.4506	3	3	2	207	0	0	0	0	0	0	6168615	19	83	187	0.23	0.6	0.18	248
208	0.5	30	0.96	2020-11-01	5	Suboptimal test, monthly testing, with shielding	460	448.79	1134.07	3886.55	8587.83	3.08862e+06	0.519873	3.08e+06	0.500699	45156.8	0.0146613	1.70674e+06	0.276682	248	sfl	208	2	0.0437082	0.983448	0.211609	0.0763537	0.568043	0.0645011	2.59606	10\	8	1.39513e+06	521.606	120.289	741.957	8	0	0	2050	0	0	0	0	0	1.16172e+06	140.514	32.9995	200.126	4	2	1	570	0	0	0	0	0	2.30676e+06	298.06	69.1926	424.736	9	4	3	1211	0	0	0	0	0	207591	42.58	9.58051	60.6766	1	1	0	176	0	0	0	0	0	1.09036e+06	51.0961	11.7095	73.4506	3	3	2	207	0	0	0	0	0	0	6168615	19	83	187	0.23	0.6	0.18	248
208	0.125	0	0.5	2020-11-01	5	No testing	460	151.145	377.693	0	8698.36	0	NA	6168615	0	1.64956e+06	0.267412	1.6604e+06	0.269169	248	sfl	208	2	0.0437082	0.983448	0.211609	0.0763537	0.568043	0.0645011	2.59606	10\	8	1.39513e+06	521.606	120.289	741.957	8	0	0	2050	0	0	0	0	0	1.16172e+06	140.514	32.9995	200.126	4	2	1	570	0	0	0	0	0	2.30676e+06	298.06	69.1926	424.736	9	4	3	1211	0	0	0	0	0	207591	42.58	9.58051	60.6766	1	1	0	176	0	0	0	0	0	1.09036e+06	51.0961	11.7095	73.4506	3	3	2	207	0	0	0	0	0	0	6168615	19	83	187	0.23	0.6	0.18	248
208	0.375	30	0.96	2020-11-01	1	Suboptimal test, monthly testing, no shielding	460	492.137	1213.69	6668.16	11730.8	3.47551e+06	0.623263	2.6931e+06	0.563419	45132.2	0.0167584	2.2633e+06	0.366905	248	sfl	208	2	0.0437082	0.983448	0.211609	0.0763537	0.568043	0.0645011	2.59606	10\	8	1.39513e+06	521.606	120.289	741.957	8	0	0	2050	0	0	0	0	0	1.16172e+06	140.514	32.9995	200.126	4	2	1	570	0	0	0	0	0	2.30676e+06	298.06	69.1926	424.736	9	4	3	1211	0	0	0	0	0	207591	42.58	9.58051	60.6766	1	1	0	176	0	0	0	0	0	1.09036e+06	51.0961	11.7095	73.4506	3	3	2	207	0	0	0	0	0	0	6168615	19	83	187	0.23	0.6	0.18	248
208	0.75	365	0.998	2020-11-01	5	Ideal test, annual testing, with shielding	460	74.5625	187.936	8.62297	7870.76	593589	0.990615	5.57503e+06	0.0962273	908054	0.162879	1.49813e+06	0.242863	248	sfl	208	2	0.0437082	0.983448	0.211609	0.0763537	0.568043	0.0645011	2.59606	10\	8	1.39513e+06	521.606	120.289	741.957	8	0	0	2050	0	0	0	0	0	1.16172e+06	140.514	32.9995	200.126	4	2	1	570	0	0	0	0	0	2.30676e+06	298.06	69.1926	424.736	9	4	3	1211	0	0	0	0	0	207591	42.58	9.58051	60.6766	1	1	0	176	0	0	0	0	0	1.09036e+06	51.0961	11.7095	73.4506	3	3	2	207	0	0	0	0	0	0	6168615	19	83	187	0.23	0.6	0.18	248
208	0.625	30	0.998	2020-11-01	5	Ideal test, monthly testing, with shielding	460	18.4702	47.9003	37.0857	6127.44	1.24134e+06	0.93293	4.92728e+06	0.201235	9529.64	0.00193406	1.16449e+06	0.188776	248	sfl	208	2	0.0437082	0.983448	0.211609	0.0763537	0.568043	0.0645011	2.59606	10\	8	1.39513e+06	521.606	120.289	741.957	8	0	0	2050	0	0	0	0	0	1.16172e+06	140.514	32.9995	200.126	4	2	1	570	0	0	0	0	0	2.30676e+06	298.06	69.1926	424.736	9	4	3	1211	0	0	0	0	0	207591	42.58	9.58051	60.6766	1	1	0	176	0	0	0	0	0	1.09036e+06	51.0961	11.7095	73.4506	3	3	2	207	0	0	0	0	0	0	6168615	19	83	187	0.23	0.6	0.18	248
209	0.125	0	0.5	2020-11-01	5	No testing	460	111.25	277.312	0	7709.45	0	NA	6168615	0	1.70558e+06	0.276493	1.71431e+06	0.277909	248	sfl	209	2	0.0441032	0.999769	0.180303	0.141795	0.521194	0.0724752	2.59606	10\	9	1.39512e+06	525.513	121.19	747.515	8	0	0	2050	0	0	0	0	0	1.16172e+06	141.567	33.2467	201.625	4	2	1	570	0	0	0	0	0	2.30676e+06	300.293	69.7109	427.918	9	4	3	1211	0	0	0	0	0	207590	42.899	9.65228	61.1311	1	1	0	176	0	0	0	0	0	1.09036e+06	51.4788	11.7972	74.0008	3	3	2	207	0	0	0	0	0	0	6168615	19	83	187	0.23	0.6	0.18	248
209	0.375	30	0.96	2020-11-01	1	Suboptimal test, monthly testing, no shielding	460	364.52	899.617	5080.27	9939.5	3.49935e+06	0.614728	2.66927e+06	0.567282	38750.4	0.0145173	2.23484e+06	0.362293	248	sfl	209	2	0.0441032	0.999769	0.180303	0.141795	0.521194	0.0724752	2.59606	10\	9	1.39512e+06	525.513	121.19	747.515	8	0	0	2050	0	0	0	0	0	1.16172e+06	141.567	33.2467	201.625	4	2	1	570	0	0	0	0	0	2.30676e+06	300.293	69.7109	427.918	9	4	3	1211	0	0	0	0	0	207590	42.899	9.65228	61.1311	1	1	0	176	0	0	0	0	0	1.09036e+06	51.4788	11.7972	74.0008	3	3	2	207	0	0	0	0	0	0	6168615	19	83	187	0.23	0.6	0.18	248
209	0.625	30	0.998	2020-11-01	5	Ideal test, monthly testing, with shielding	460	9.60888	24.819	25.3858	5474.82	1.29131e+06	0.935269	4.87731e+06	0.209335	6228.45	0.00127703	1.21035e+06	0.196212	248	sfl	209	2	0.0441032	0.999769	0.180303	0.141795	0.521194	0.0724752	2.59606	10\	9	1.39512e+06	525.513	121.19	747.515	8	0	0	2050	0	0	0	0	0	1.16172e+06	141.567	33.2467	201.625	4	2	1	570	0	0	0	0	0	2.30676e+06	300.293	69.7109	427.918	9	4	3	1211	0	0	0	0	0	207590	42.899	9.65228	61.1311	1	1	0	176	0	0	0	0	0	1.09036e+06	51.4788	11.7972	74.0008	3	3	2	207	0	0	0	0	0	0	6168615	19	83	187	0.23	0.6	0.18	248
209	0.25	30	0.5	2020-11-01	5	Antibodies cant distinguish, monthly testing, with shielding	460	11.4239	23.7952	62563.3	23084.4	6.15439e+06	0.723449	14229.7	0.997693	6.65699e-08	4.67823e-12	4.46724e+06	0.724189	248	sfl	209	2	0.0441032	0.999769	0.180303	0.141795	0.521194	0.0724752	2.59606	10\	9	1.39512e+06	525.513	121.19	747.515	8	0	0	2050	0	0	0	0	0	1.16172e+06	141.567	33.2467	201.625	4	2	1	570	0	0	0	0	0	2.30676e+06	300.293	69.7109	427.918	9	4	3	1211	0	0	0	0	0	207590	42.899	9.65228	61.1311	1	1	0	176	0	0	0	0	0	1.09036e+06	51.4788	11.7972	74.0008	3	3	2	207	0	0	0	0	0	0	6168615	19	83	187	0.23	0.6	0.18	248
209	0.5	30	0.96	2020-11-01	5	Suboptimal test, monthly testing, with shielding	460	281.542	713.785	2511.35	7067.06	3.08471e+06	0.50217	3.08391e+06	0.500065	33233.1	0.0107763	1.62328e+06	0.263151	248	sfl	209	2	0.0441032	0.999769	0.180303	0.141795	0.521194	0.0724752	2.59606	10\	9	1.39512e+06	525.513	121.19	747.515	8	0	0	2050	0	0	0	0	0	1.16172e+06	141.567	33.2467	201.625	4	2	1	570	0	0	0	0	0	2.30676e+06	300.293	69.7109	427.918	9	4	3	1211	0	0	0	0	0	207590	42.899	9.65228	61.1311	1	1	0	176	0	0	0	0	0	1.09036e+06	51.4788	11.7972	74.0008	3	3	2	207	0	0	0	0	0	0	6168615	19	83	187	0.23	0.6	0.18	248
209	0.75	365	0.998	2020-11-01	5	Ideal test, annual testing, with shielding	460	48.6701	122.176	6.51842	6976.9	627712	0.99115	5.5409e+06	0.101759	923953	0.166751	1.54651e+06	0.250707	248	sfl	209	2	0.0441032	0.999769	0.180303	0.141795	0.521194	0.0724752	2.59606	10\	9	1.39512e+06	525.513	121.19	747.515	8	0	0	2050	0	0	0	0	0	1.16172e+06	141.567	33.2467	201.625	4	2	1	570	0	0	0	0	0	2.30676e+06	300.293	69.7109	427.918	9	4	3	1211	0	0	0	0	0	207590	42.899	9.65228	61.1311	1	1	0	176	0	0	0	0	0	1.09036e+06	51.4788	11.7972	74.0008	3	3	2	207	0	0	0	0	0	0	6168615	19	83	187	0.23	0.6	0.18	248
210	0.25	30	0.5	2020-11-01	5	Antibodies cant distinguish, monthly testing, with shielding	460	63.5411	139.594	60003.3	23635.1	6.15744e+06	0.629137	11175.1	0.998188	6.46792e-08	5.78779e-12	3.88893e+06	0.630439	248	sfl	210	2	0.0385518	0.910286	0.217416	0.348428	0.261281	0.502897	2.59606	10\	10	1.39456e+06	736.42	169.827	1047.52	8	0	0	2050	0	0	0	0	0	1.16156e+06	198.382	46.5898	282.545	4	2	1	570	0	0	0	0	0	2.30643e+06	420.811	97.6883	599.656	9	4	3	1211	0	0	0	0	0	207545	60.1159	13.5261	85.6652	1	1	0	176	0	0	0	0	0	1.0903e+06	72.1391	16.5319	103.7	3	3	2	207	0	0	0	0	0	0	6168615	19	83	187	0.23	0.6	0.18	248
210	0.375	30	0.96	2020-11-01	1	Suboptimal test, monthly testing, no shielding	460	235.677	576.192	4438.51	11897	3.57777e+06	0.597762	2.59084e+06	0.579996	21393.1	0.00825719	2.17688e+06	0.352896	248	sfl	210	2	0.0385518	0.910286	0.217416	0.348428	0.261281	0.502897	2.59606	10\	10	1.39456e+06	736.42	169.827	1047.52	8	0	0	2050	0	0	0	0	0	1.16156e+06	198.382	46.5898	282.545	4	2	1	570	0	0	0	0	0	2.30643e+06	420.811	97.6883	599.656	9	4	3	1211	0	0	0	0	0	207545	60.1159	13.5261	85.6652	1	1	0	176	0	0	0	0	0	1.0903e+06	72.1391	16.5319	103.7	3	3	2	207	0	0	0	0	0	0	6168615	19	83	187	0.23	0.6	0.18	248
210	0.75	365	0.998	2020-11-01	5	Ideal test, annual testing, with shielding	460	27.3613	66.7691	6.63037	9169.15	707036	0.992242	5.46158e+06	0.114618	980937	0.179607	1.67579e+06	0.271665	248	sfl	210	2	0.0385518	0.910286	0.217416	0.348428	0.261281	0.502897	2.59606	10\	10	1.39456e+06	736.42	169.827	1047.52	8	0	0	2050	0	0	0	0	0	1.16156e+06	198.382	46.5898	282.545	4	2	1	570	0	0	0	0	0	2.30643e+06	420.811	97.6883	599.656	9	4	3	1211	0	0	0	0	0	207545	60.1159	13.5261	85.6652	1	1	0	176	0	0	0	0	0	1.0903e+06	72.1391	16.5319	103.7	3	3	2	207	0	0	0	0	0	0	6168615	19	83	187	0.23	0.6	0.18	248
210	0.125	0	0.5	2020-11-01	5	No testing	460	101.488	248.624	0	10411.8	0	NA	6168615	0	1.90266e+06	0.308442	1.90308e+06	0.308511	248	sfl	210	2	0.0385518	0.910286	0.217416	0.348428	0.261281	0.502897	2.59606	10\	10	1.39456e+06	736.42	169.827	1047.52	8	0	0	2050	0	0	0	0	0	1.16156e+06	198.382	46.5898	282.545	4	2	1	570	0	0	0	0	0	2.30643e+06	420.811	97.6883	599.656	9	4	3	1211	0	0	0	0	0	207545	60.1159	13.5261	85.6652	1	1	0	176	0	0	0	0	0	1.0903e+06	72.1391	16.5319	103.7	3	3	2	207	0	0	0	0	0	0	6168615	19	83	187	0.23	0.6	0.18	248
210	0.5	30	0.96	2020-11-01	5	Suboptimal test, monthly testing, with shielding	460	93.5381	236.481	1297.96	7732.89	3.04982e+06	0.465091	3.11879e+06	0.49441	10307.3	0.00330489	1.43373e+06	0.232424	248	sfl	210	2	0.0385518	0.910286	0.217416	0.348428	0.261281	0.502897	2.59606	10\	10	1.39456e+06	736.42	169.827	1047.52	8	0	0	2050	0	0	0	0	0	1.16156e+06	198.382	46.5898	282.545	4	2	1	570	0	0	0	0	0	2.30643e+06	420.811	97.6883	599.656	9	4	3	1211	0	0	0	0	0	207545	60.1159	13.5261	85.6652	1	1	0	176	0	0	0	0	0	1.0903e+06	72.1391	16.5319	103.7	3	3	2	207	0	0	0	0	0	0	6168615	19	83	187	0.23	0.6	0.18	248
210	0.625	30	0.998	2020-11-01	5	Ideal test, monthly testing, with shielding	460	2.15589	5.43772	20.6042	6865.55	1.34813e+06	0.937654	4.82049e+06	0.218546	1870.63	0.000388058	1.25893e+06	0.204086	248	sfl	210	2	0.0385518	0.910286	0.217416	0.348428	0.261281	0.502897	2.59606	10\	10	1.39456e+06	736.42	169.827	1047.52	8	0	0	2050	0	0	0	0	0	1.16156e+06	198.382	46.5898	282.545	4	2	1	570	0	0	0	0	0	2.30643e+06	420.811	97.6883	599.656	9	4	3	1211	0	0	0	0	0	207545	60.1159	13.5261	85.6652	1	1	0	176	0	0	0	0	0	1.0903e+06	72.1391	16.5319	103.7	3	3	2	207	0	0	0	0	0	0	6168615	19	83	187	0.23	0.6	0.18	248
211	0.25	30	0.5	2020-11-01	5	Antibodies cant distinguish, monthly testing, with shielding	460	6.8505	14.0537	69894.7	25926.1	6.15215e+06	0.747546	16464.2	0.997331	7.8408e-08	4.76233e-12	4.6158e+06	0.748272	248	sfl	211	2	0.0447783	0.98498	0.195075	0.0343051	0.684833	0.00916711	2.59606	10\	11	1.3952e+06	494.492	114.036	703.389	8	0	0	2050	0	0	0	0	0	1.16174e+06	133.21	31.2842	189.723	4	2	1	570	0	0	0	0	0	2.3068e+06	282.567	65.5959	402.658	9	4	3	1211	0	0	0	0	0	207597	40.3667	9.0825	57.5225	1	1	0	176	0	0	0	0	0	1.09037e+06	48.44	11.1008	69.6325	3	3	2	207	0	0	0	0	0	0	6168615	19	83	187	0.23	0.6	0.18	248
211	0.5	30	0.96	2020-11-01	5	Suboptimal test, monthly testing, with shielding	460	352.945	893.594	3055.69	8193.37	3.16025e+06	0.522628	3.00837e+06	0.512311	35877.5	0.0119259	1.73598e+06	0.281421	248	sfl	211	2	0.0447783	0.98498	0.195075	0.0343051	0.684833	0.00916711	2.59606	10\	11	1.3952e+06	494.492	114.036	703.389	8	0	0	2050	0	0	0	0	0	1.16174e+06	133.21	31.2842	189.723	4	2	1	570	0	0	0	0	0	2.3068e+06	282.567	65.5959	402.658	9	4	3	1211	0	0	0	0	0	207597	40.3667	9.0825	57.5225	1	1	0	176	0	0	0	0	0	1.09037e+06	48.44	11.1008	69.6325	3	3	2	207	0	0	0	0	0	0	6168615	19	83	187	0.23	0.6	0.18	248
211	0.125	0	0.5	2020-11-01	5	No testing	460	108.56	270.678	0	8553.54	0	NA	6168615	0	1.73471e+06	0.281215	1.74231e+06	0.282448	248	sfl	211	2	0.0447783	0.98498	0.195075	0.0343051	0.684833	0.00916711	2.59606	10\	11	1.3952e+06	494.492	114.036	703.389	8	0	0	2050	0	0	0	0	0	1.16174e+06	133.21	31.2842	189.723	4	2	1	570	0	0	0	0	0	2.3068e+06	282.567	65.5959	402.658	9	4	3	1211	0	0	0	0	0	207597	40.3667	9.0825	57.5225	1	1	0	176	0	0	0	0	0	1.09037e+06	48.44	11.1008	69.6325	3	3	2	207	0	0	0	0	0	0	6168615	19	83	187	0.23	0.6	0.18	248
211	0.75	365	0.998	2020-11-01	5	Ideal test, annual testing, with shielding	460	47.6973	120.231	6.93844	7791.45	652228	0.99155	5.51639e+06	0.105733	937093	0.169874	1.58389e+06	0.256766	248	sfl	211	2	0.0447783	0.98498	0.195075	0.0343051	0.684833	0.00916711	2.59606	10\	11	1.3952e+06	494.492	114.036	703.389	8	0	0	2050	0	0	0	0	0	1.16174e+06	133.21	31.2842	189.723	4	2	1	570	0	0	0	0	0	2.3068e+06	282.567	65.5959	402.658	9	4	3	1211	0	0	0	0	0	207597	40.3667	9.0825	57.5225	1	1	0	176	0	0	0	0	0	1.09037e+06	48.44	11.1008	69.6325	3	3	2	207	0	0	0	0	0	0	6168615	19	83	187	0.23	0.6	0.18	248
211	0.375	30	0.96	2020-11-01	1	Suboptimal test, monthly testing, no shielding	460	407.483	1006.62	5727.24	11207.3	3.55686e+06	0.627432	2.61175e+06	0.576606	37373.3	0.0143096	2.31653e+06	0.375535	248	sfl	211	2	0.0447783	0.98498	0.195075	0.0343051	0.684833	0.00916711	2.59606	10\	11	1.3952e+06	494.492	114.036	703.389	8	0	0	2050	0	0	0	0	0	1.16174e+06	133.21	31.2842	189.723	4	2	1	570	0	0	0	0	0	2.3068e+06	282.567	65.5959	402.658	9	4	3	1211	0	0	0	0	0	207597	40.3667	9.0825	57.5225	1	1	0	176	0	0	0	0	0	1.09037e+06	48.44	11.1008	69.6325	3	3	2	207	0	0	0	0	0	0	6168615	19	83	187	0.23	0.6	0.18	248
211	0.625	30	0.998	2020-11-01	5	Ideal test, monthly testing, with shielding	460	12.744	33.0409	29.8622	6275.18	1.35538e+06	0.938542	4.81324e+06	0.219722	7173.54	0.00149038	1.27598e+06	0.206851	248	sfl	211	2	0.0447783	0.98498	0.195075	0.0343051	0.684833	0.00916711	2.59606	10\	11	1.3952e+06	494.492	114.036	703.389	8	0	0	2050	0	0	0	0	0	1.16174e+06	133.21	31.2842	189.723	4	2	1	570	0	0	0	0	0	2.3068e+06	282.567	65.5959	402.658	9	4	3	1211	0	0	0	0	0	207597	40.3667	9.0825	57.5225	1	1	0	176	0	0	0	0	0	1.09037e+06	48.44	11.1008	69.6325	3	3	2	207	0	0	0	0	0	0	6168615	19	83	187	0.23	0.6	0.18	248
212	0.25	30	0.5	2020-11-01	5	Antibodies cant distinguish, monthly testing, with shielding	460	21.6816	45.7161	70349.1	25689.8	6.15353e+06	0.697465	15084.2	0.997555	7.3464e-08	4.87028e-12	4.30806e+06	0.698384	248	sfl	212	2	0.0429535	0.998034	0.209164	0.234319	0.302508	0.117352	2.59606	10\	12	1.39506e+06	547.502	126.261	778.794	8	0	0	2050	0	0	0	0	0	1.1617e+06	147.49	34.6379	210.062	4	2	1	570	0	0	0	0	0	2.30672e+06	312.858	72.6278	445.823	9	4	3	1211	0	0	0	0	0	207586	44.6941	10.0562	63.689	1	1	0	176	0	0	0	0	0	1.09035e+06	53.6329	12.2909	77.0973	3	3	2	207	0	0	0	0	0	0	6168615	19	83	187	0.23	0.6	0.18	248
212	0.5	30	0.96	2020-11-01	5	Suboptimal test, monthly testing, with shielding	460	274.15	694.892	2706.53	7852.92	3.05512e+06	0.491729	3.1135e+06	0.495268	29270	0.00940099	1.5632e+06	0.253411	248	sfl	212	2	0.0429535	0.998034	0.209164	0.234319	0.302508	0.117352	2.59606	10\	12	1.39506e+06	547.502	126.261	778.794	8	0	0	2050	0	0	0	0	0	1.1617e+06	147.49	34.6379	210.062	4	2	1	570	0	0	0	0	0	2.30672e+06	312.858	72.6278	445.823	9	4	3	1211	0	0	0	0	0	207586	44.6941	10.0562	63.689	1	1	0	176	0	0	0	0	0	1.09035e+06	53.6329	12.2909	77.0973	3	3	2	207	0	0	0	0	0	0	6168615	19	83	187	0.23	0.6	0.18	248
212	0.375	30	0.96	2020-11-01	1	Suboptimal test, monthly testing, no shielding	460	376.585	926.3	5735.67	11260.3	3.48854e+06	0.608094	2.68008e+06	0.56553	35744.1	0.013337	2.1936e+06	0.355607	248	sfl	212	2	0.0429535	0.998034	0.209164	0.234319	0.302508	0.117352	2.59606	10\	12	1.39506e+06	547.502	126.261	778.794	8	0	0	2050	0	0	0	0	0	1.1617e+06	147.49	34.6379	210.062	4	2	1	570	0	0	0	0	0	2.30672e+06	312.858	72.6278	445.823	9	4	3	1211	0	0	0	0	0	207586	44.6941	10.0562	63.689	1	1	0	176	0	0	0	0	0	1.09035e+06	53.6329	12.2909	77.0973	3	3	2	207	0	0	0	0	0	0	6168615	19	83	187	0.23	0.6	0.18	248
212	0.75	365	0.998	2020-11-01	5	Ideal test, annual testing, with shielding	460	58.127	144.886	8.02087	8064.5	629808	0.991199	5.53881e+06	0.102099	937349	0.169233	1.55994e+06	0.252883	248	sfl	212	2	0.0429535	0.998034	0.209164	0.234319	0.302508	0.117352	2.59606	10\	12	1.39506e+06	547.502	126.261	778.794	8	0	0	2050	0	0	0	0	0	1.1617e+06	147.49	34.6379	210.062	4	2	1	570	0	0	0	0	0	2.30672e+06	312.858	72.6278	445.823	9	4	3	1211	0	0	0	0	0	207586	44.6941	10.0562	63.689	1	1	0	176	0	0	0	0	0	1.09035e+06	53.6329	12.2909	77.0973	3	3	2	207	0	0	0	0	0	0	6168615	19	83	187	0.23	0.6	0.18	248
212	0.125	0	0.5	2020-11-01	5	No testing	460	132.867	330.196	0	8961.63	0	NA	6168615	0	1.73197e+06	0.28077	1.73856e+06	0.281839	248	sfl	212	2	0.0429535	0.998034	0.209164	0.234319	0.302508	0.117352	2.59606	10\	12	1.39506e+06	547.502	126.261	778.794	8	0	0	2050	0	0	0	0	0	1.1617e+06	147.49	34.6379	210.062	4	2	1	570	0	0	0	0	0	2.30672e+06	312.858	72.6278	445.823	9	4	3	1211	0	0	0	0	0	207586	44.6941	10.0562	63.689	1	1	0	176	0	0	0	0	0	1.09035e+06	53.6329	12.2909	77.0973	3	3	2	207	0	0	0	0	0	0	6168615	19	83	187	0.23	0.6	0.18	248
212	0.625	30	0.998	2020-11-01	5	Ideal test, monthly testing, with shielding	460	10.5679	27.1399	30.8446	6179.9	1.27552e+06	0.934489	4.89309e+06	0.206776	6094.42	0.00124551	1.19286e+06	0.193376	248	sfl	212	2	0.0429535	0.998034	0.209164	0.234319	0.302508	0.117352	2.59606	10\	12	1.39506e+06	547.502	126.261	778.794	8	0	0	2050	0	0	0	0	0	1.1617e+06	147.49	34.6379	210.062	4	2	1	570	0	0	0	0	0	2.30672e+06	312.858	72.6278	445.823	9	4	3	1211	0	0	0	0	0	207586	44.6941	10.0562	63.689	1	1	0	176	0	0	0	0	0	1.09035e+06	53.6329	12.2909	77.0973	3	3	2	207	0	0	0	0	0	0	6168615	19	83	187	0.23	0.6	0.18	248
213	0.375	30	0.96	2020-11-01	1	Suboptimal test, monthly testing, no shielding	460	276.209	677.322	4805.44	10863.3	3.62673e+06	0.619165	2.54188e+06	0.587933	26296	0.0103451	2.29993e+06	0.372845	248	sfl	213	2	0.0441926	0.985481	0.189341	0.214681	0.350397	0.0443004	2.59606	10\	13	1.39516e+06	511.707	118.006	727.877	8	0	0	2050	0	0	0	0	0	1.16173e+06	137.848	32.3733	196.328	4	2	1	570	0	0	0	0	0	2.30678e+06	292.404	67.8795	416.676	9	4	3	1211	0	0	0	0	0	207593	41.772	9.3987	59.5251	1	1	0	176	0	0	0	0	0	1.09036e+06	50.1264	11.4873	72.0567	3	3	2	207	0	0	0	0	0	0	6168615	19	83	187	0.23	0.6	0.18	248
213	0.5	30	0.96	2020-11-01	5	Suboptimal test, monthly testing, with shielding	460	182.376	461.396	2011.7	7593.96	3.16974e+06	0.503781	2.99888e+06	0.513849	20186.9	0.00673148	1.63866e+06	0.265644	248	sfl	213	2	0.0441926	0.985481	0.189341	0.214681	0.350397	0.0443004	2.59606	10\	13	1.39516e+06	511.707	118.006	727.877	8	0	0	2050	0	0	0	0	0	1.16173e+06	137.848	32.3733	196.328	4	2	1	570	0	0	0	0	0	2.30678e+06	292.404	67.8795	416.676	9	4	3	1211	0	0	0	0	0	207593	41.772	9.3987	59.5251	1	1	0	176	0	0	0	0	0	1.09036e+06	50.1264	11.4873	72.0567	3	3	2	207	0	0	0	0	0	0	6168615	19	83	187	0.23	0.6	0.18	248
213	0.75	365	0.998	2020-11-01	5	Ideal test, annual testing, with shielding	460	33.9067	83.836	6.65001	8103.4	713534	0.992416	5.45508e+06	0.115672	1.00426e+06	0.184097	1.70856e+06	0.276977	248	sfl	213	2	0.0441926	0.985481	0.189341	0.214681	0.350397	0.0443004	2.59606	10\	13	1.39516e+06	511.707	118.006	727.877	8	0	0	2050	0	0	0	0	0	1.16173e+06	137.848	32.3733	196.328	4	2	1	570	0	0	0	0	0	2.30678e+06	292.404	67.8795	416.676	9	4	3	1211	0	0	0	0	0	207593	41.772	9.3987	59.5251	1	1	0	176	0	0	0	0	0	1.09036e+06	50.1264	11.4873	72.0567	3	3	2	207	0	0	0	0	0	0	6168615	19	83	187	0.23	0.6	0.18	248
213	0.625	30	0.998	2020-11-01	5	Ideal test, monthly testing, with shielding	460	6.14631	15.6957	25.0999	6336.56	1.4236e+06	0.941394	4.74502e+06	0.230781	4083.04	0.00086049	1.33871e+06	0.217019	248	sfl	213	2	0.0441926	0.985481	0.189341	0.214681	0.350397	0.0443004	2.59606	10\	13	1.39516e+06	511.707	118.006	727.877	8	0	0	2050	0	0	0	0	0	1.16173e+06	137.848	32.3733	196.328	4	2	1	570	0	0	0	0	0	2.30678e+06	292.404	67.8795	416.676	9	4	3	1211	0	0	0	0	0	207593	41.772	9.3987	59.5251	1	1	0	176	0	0	0	0	0	1.09036e+06	50.1264	11.4873	72.0567	3	3	2	207	0	0	0	0	0	0	6168615	19	83	187	0.23	0.6	0.18	248
213	0.125	0	0.5	2020-11-01	5	No testing	460	91.2867	225.196	0	8960.44	0	NA	6168615	0	1.88785e+06	0.306041	1.89078e+06	0.306515	248	sfl	213	2	0.0441926	0.985481	0.189341	0.214681	0.350397	0.0443004	2.59606	10\	13	1.39516e+06	511.707	118.006	727.877	8	0	0	2050	0	0	0	0	0	1.16173e+06	137.848	32.3733	196.328	4	2	1	570	0	0	0	0	0	2.30678e+06	292.404	67.8795	416.676	9	4	3	1211	0	0	0	0	0	207593	41.772	9.3987	59.5251	1	1	0	176	0	0	0	0	0	1.09036e+06	50.1264	11.4873	72.0567	3	3	2	207	0	0	0	0	0	0	6168615	19	83	187	0.23	0.6	0.18	248
213	0.25	30	0.5	2020-11-01	5	Antibodies cant distinguish, monthly testing, with shielding	460	17.195	36.3185	61306.6	23411.6	6.15619e+06	0.701752	12425.7	0.997986	6.70118e-08	5.39298e-12	4.33352e+06	0.702511	248	sfl	213	2	0.0441926	0.985481	0.189341	0.214681	0.350397	0.0443004	2.59606	10\	13	1.39516e+06	511.707	118.006	727.877	8	0	0	2050	0	0	0	0	0	1.16173e+06	137.848	32.3733	196.328	4	2	1	570	0	0	0	0	0	2.30678e+06	292.404	67.8795	416.676	9	4	3	1211	0	0	0	0	0	207593	41.772	9.3987	59.5251	1	1	0	176	0	0	0	0	0	1.09036e+06	50.1264	11.4873	72.0567	3	3	2	207	0	0	0	0	0	0	6168615	19	83	187	0.23	0.6	0.18	248
214	0.375	30	0.96	2020-11-01	1	Suboptimal test, monthly testing, no shielding	460	572.793	1412.73	7332.12	11389.7	3.4075e+06	0.624327	2.76111e+06	0.552394	55500.2	0.0201007	2.24454e+06	0.363864	248	sfl	214	2	0.0446672	0.992616	0.210426	0.0769805	0.480075	0.0281179	2.59606	10\	14	1.39518e+06	503.778	116.177	716.598	8	0	0	2050	0	0	0	0	0	1.16173e+06	135.712	31.8717	193.286	4	2	1	570	0	0	0	0	0	2.30679e+06	287.873	66.8277	410.219	9	4	3	1211	0	0	0	0	0	207595	41.1247	9.25306	58.6027	1	1	0	176	0	0	0	0	0	1.09037e+06	49.3497	11.3093	70.9401	3	3	2	207	0	0	0	0	0	0	6168615	19	83	187	0.23	0.6	0.18	248
214	0.625	30	0.998	2020-11-01	5	Ideal test, monthly testing, with shielding	460	31.9494	83.1182	46.8329	5719.21	1.17849e+06	0.929735	4.99013e+06	0.191046	15459.8	0.00309807	1.10984e+06	0.179918	248	sfl	214	2	0.0446672	0.992616	0.210426	0.0769805	0.480075	0.0281179	2.59606	10\	14	1.39518e+06	503.778	116.177	716.598	8	0	0	2050	0	0	0	0	0	1.16173e+06	135.712	31.8717	193.286	4	2	1	570	0	0	0	0	0	2.30679e+06	287.873	66.8277	410.219	9	4	3	1211	0	0	0	0	0	207595	41.1247	9.25306	58.6027	1	1	0	176	0	0	0	0	0	1.09037e+06	49.3497	11.3093	70.9401	3	3	2	207	0	0	0	0	0	0	6168615	19	83	187	0.23	0.6	0.18	248
214	0.125	0	0.5	2020-11-01	5	No testing	460	181.213	455.376	0	8028.5	0	NA	6168615	0	1.55335e+06	0.251815	1.56845e+06	0.254262	248	sfl	214	2	0.0446672	0.992616	0.210426	0.0769805	0.480075	0.0281179	2.59606	10\	14	1.39518e+06	503.778	116.177	716.598	8	0	0	2050	0	0	0	0	0	1.16173e+06	135.712	31.8717	193.286	4	2	1	570	0	0	0	0	0	2.30679e+06	287.873	66.8277	410.219	9	4	3	1211	0	0	0	0	0	207595	41.1247	9.25306	58.6027	1	1	0	176	0	0	0	0	0	1.09037e+06	49.3497	11.3093	70.9401	3	3	2	207	0	0	0	0	0	0	6168615	19	83	187	0.23	0.6	0.18	248
214	0.75	365	0.998	2020-11-01	5	Ideal test, annual testing, with shielding	460	104.587	264.871	9.67444	7319.3	542276	0.989651	5.62634e+06	0.0879089	882232	0.156804	1.42494e+06	0.230999	248	sfl	214	2	0.0446672	0.992616	0.210426	0.0769805	0.480075	0.0281179	2.59606	10\	14	1.39518e+06	503.778	116.177	716.598	8	0	0	2050	0	0	0	0	0	1.16173e+06	135.712	31.8717	193.286	4	2	1	570	0	0	0	0	0	2.30679e+06	287.873	66.8277	410.219	9	4	3	1211	0	0	0	0	0	207595	41.1247	9.25306	58.6027	1	1	0	176	0	0	0	0	0	1.09037e+06	49.3497	11.3093	70.9401	3	3	2	207	0	0	0	0	0	0	6168615	19	83	187	0.23	0.6	0.18	248
214	0.25	30	0.5	2020-11-01	5	Antibodies cant distinguish, monthly testing, with shielding	460	7.73524	15.7238	80444.3	28086.1	6.14904e+06	0.748303	19572.6	0.996827	9.16015e-08	4.68008e-12	4.62124e+06	0.749153	248	sfl	214	2	0.0446672	0.992616	0.210426	0.0769805	0.480075	0.0281179	2.59606	10\	14	1.39518e+06	503.778	116.177	716.598	8	0	0	2050	0	0	0	0	0	1.16173e+06	135.712	31.8717	193.286	4	2	1	570	0	0	0	0	0	2.30679e+06	287.873	66.8277	410.219	9	4	3	1211	0	0	0	0	0	207595	41.1247	9.25306	58.6027	1	1	0	176	0	0	0	0	0	1.09037e+06	49.3497	11.3093	70.9401	3	3	2	207	0	0	0	0	0	0	6168615	19	83	187	0.23	0.6	0.18	248
214	0.5	30	0.96	2020-11-01	5	Suboptimal test, monthly testing, with shielding	460	561.084	1413.27	4925.19	8749.92	3.07941e+06	0.536042	3.0892e+06	0.499207	58658.4	0.0189882	1.77883e+06	0.288367	248	sfl	214	2	0.0446672	0.992616	0.210426	0.0769805	0.480075	0.0281179	2.59606	10\	14	1.39518e+06	503.778	116.177	716.598	8	0	0	2050	0	0	0	0	0	1.16173e+06	135.712	31.8717	193.286	4	2	1	570	0	0	0	0	0	2.30679e+06	287.873	66.8277	410.219	9	4	3	1211	0	0	0	0	0	207595	41.1247	9.25306	58.6027	1	1	0	176	0	0	0	0	0	1.09037e+06	49.3497	11.3093	70.9401	3	3	2	207	0	0	0	0	0	0	6168615	19	83	187	0.23	0.6	0.18	248
215	0.375	30	0.96	2020-11-01	1	Suboptimal test, monthly testing, no shielding	460	401.16	987.752	6047.35	11939.5	3.5844e+06	0.629844	2.58422e+06	0.58107	34931.1	0.0135171	2.33482e+06	0.378501	248	sfl	215	2	0.0442253	0.972446	0.205896	0.0616532	0.610559	0.0349902	2.59606	10\	15	1.39517e+06	507.145	116.954	721.388	8	0	0	2050	0	0	0	0	0	1.16173e+06	136.619	32.0847	194.578	4	2	1	570	0	0	0	0	0	2.30678e+06	289.797	67.2744	412.961	9	4	3	1211	0	0	0	0	0	207594	41.3996	9.31491	58.9944	1	1	0	176	0	0	0	0	0	1.09036e+06	49.6795	11.3849	71.4143	3	3	2	207	0	0	0	0	0	0	6168615	19	83	187	0.23	0.6	0.18	248
215	0.125	0	0.5	2020-11-01	5	No testing	460	117.517	292.035	0	9235.1	0	NA	6168615	0	1.78216e+06	0.288907	1.7889e+06	0.29	248	sfl	215	2	0.0442253	0.972446	0.205896	0.0616532	0.610559	0.0349902	2.59606	10\	15	1.39517e+06	507.145	116.954	721.388	8	0	0	2050	0	0	0	0	0	1.16173e+06	136.619	32.0847	194.578	4	2	1	570	0	0	0	0	0	2.30678e+06	289.797	67.2744	412.961	9	4	3	1211	0	0	0	0	0	207594	41.3996	9.31491	58.9944	1	1	0	176	0	0	0	0	0	1.09036e+06	49.6795	11.3849	71.4143	3	3	2	207	0	0	0	0	0	0	6168615	19	83	187	0.23	0.6	0.18	248
215	0.625	30	0.998	2020-11-01	5	Ideal test, monthly testing, with shielding	460	12.7071	32.8208	32.7426	6606.61	1.36023e+06	0.938821	4.80839e+06	0.220508	6928.49	0.00144092	1.27991e+06	0.207488	248	sfl	215	2	0.0442253	0.972446	0.205896	0.0616532	0.610559	0.0349902	2.59606	10\	15	1.39517e+06	507.145	116.954	721.388	8	0	0	2050	0	0	0	0	0	1.16173e+06	136.619	32.0847	194.578	4	2	1	570	0	0	0	0	0	2.30678e+06	289.797	67.2744	412.961	9	4	3	1211	0	0	0	0	0	207594	41.3996	9.31491	58.9944	1	1	0	176	0	0	0	0	0	1.09036e+06	49.6795	11.3849	71.4143	3	3	2	207	0	0	0	0	0	0	6168615	19	83	187	0.23	0.6	0.18	248
215	0.5	30	0.96	2020-11-01	5	Suboptimal test, monthly testing, with shielding	460	344.123	869.979	3154.84	8599.92	3.1639e+06	0.521473	3.00472e+06	0.512903	33724.2	0.0112238	1.72687e+06	0.279945	248	sfl	215	2	0.0442253	0.972446	0.205896	0.0616532	0.610559	0.0349902	2.59606	10\	15	1.39517e+06	507.145	116.954	721.388	8	0	0	2050	0	0	0	0	0	1.16173e+06	136.619	32.0847	194.578	4	2	1	570	0	0	0	0	0	2.30678e+06	289.797	67.2744	412.961	9	4	3	1211	0	0	0	0	0	207594	41.3996	9.31491	58.9944	1	1	0	176	0	0	0	0	0	1.09036e+06	49.6795	11.3849	71.4143	3	3	2	207	0	0	0	0	0	0	6168615	19	83	187	0.23	0.6	0.18	248
215	0.25	30	0.5	2020-11-01	5	Antibodies cant distinguish, monthly testing, with shielding	460	8.20914	16.9159	72936	27073.2	6.15175e+06	0.740446	16868.4	0.997265	8.57669e-08	5.08447e-12	4.57228e+06	0.741216	248	sfl	215	2	0.0442253	0.972446	0.205896	0.0616532	0.610559	0.0349902	2.59606	10\	15	1.39517e+06	507.145	116.954	721.388	8	0	0	2050	0	0	0	0	0	1.16173e+06	136.619	32.0847	194.578	4	2	1	570	0	0	0	0	0	2.30678e+06	289.797	67.2744	412.961	9	4	3	1211	0	0	0	0	0	207594	41.3996	9.31491	58.9944	1	1	0	176	0	0	0	0	0	1.09036e+06	49.6795	11.3849	71.4143	3	3	2	207	0	0	0	0	0	0	6168615	19	83	187	0.23	0.6	0.18	248
215	0.75	365	0.998	2020-11-01	5	Ideal test, annual testing, with shielding	460	51.0004	127.912	7.78837	8369.67	663484	0.991758	5.50513e+06	0.107558	961955	0.174738	1.61911e+06	0.262475	248	sfl	215	2	0.0442253	0.972446	0.205896	0.0616532	0.610559	0.0349902	2.59606	10\	15	1.39517e+06	507.145	116.954	721.388	8	0	0	2050	0	0	0	0	0	1.16173e+06	136.619	32.0847	194.578	4	2	1	570	0	0	0	0	0	2.30678e+06	289.797	67.2744	412.961	9	4	3	1211	0	0	0	0	0	207594	41.3996	9.31491	58.9944	1	1	0	176	0	0	0	0	0	1.09036e+06	49.6795	11.3849	71.4143	3	3	2	207	0	0	0	0	0	0	6168615	19	83	187	0.23	0.6	0.18	248
216	0.625	30	0.998	2020-11-01	5	Ideal test, monthly testing, with shielding	460	8.55572	21.8976	31.0312	6749.23	1.39972e+06	0.940529	4.7689e+06	0.226909	5084.91	0.00106627	1.31611e+06	0.213356	248	sfl	216	2	0.043613	0.956709	0.205672	0.148825	0.435877	0.0786949	2.59606	10\	16	1.39511e+06	528.56	121.893	751.85	8	0	0	2050	0	0	0	0	0	1.16171e+06	142.388	33.4395	202.795	4	2	1	570	0	0	0	0	0	2.30675e+06	302.035	70.1152	430.399	9	4	3	1211	0	0	0	0	0	207590	43.1478	9.70825	61.4856	1	1	0	176	0	0	0	0	0	1.09036e+06	51.7774	11.8656	74.4299	3	3	2	207	0	0	0	0	0	0	6168615	19	83	187	0.23	0.6	0.18	248
216	0.25	30	0.5	2020-11-01	5	Antibodies cant distinguish, monthly testing, with shielding	460	13.247	27.7375	68997.8	26014.2	6.15378e+06	0.715877	14836.4	0.997595	8.3322e-08	5.61606e-12	4.42085e+06	0.716668	248	sfl	216	2	0.043613	0.956709	0.205672	0.148825	0.435877	0.0786949	2.59606	10\	16	1.39511e+06	528.56	121.893	751.85	8	0	0	2050	0	0	0	0	0	1.16171e+06	142.388	33.4395	202.795	4	2	1	570	0	0	0	0	0	2.30675e+06	302.035	70.1152	430.399	9	4	3	1211	0	0	0	0	0	207590	43.1478	9.70825	61.4856	1	1	0	176	0	0	0	0	0	1.09036e+06	51.7774	11.8656	74.4299	3	3	2	207	0	0	0	0	0	0	6168615	19	83	187	0.23	0.6	0.18	248
216	0.375	30	0.96	2020-11-01	1	Suboptimal test, monthly testing, no shielding	460	320.956	786.067	5606.23	12020.6	3.63855e+06	0.627544	2.53007e+06	0.589848	27910.5	0.0110315	2.34156e+06	0.379592	248	sfl	216	2	0.043613	0.956709	0.205672	0.148825	0.435877	0.0786949	2.59606	10\	16	1.39511e+06	528.56	121.893	751.85	8	0	0	2050	0	0	0	0	0	1.16171e+06	142.388	33.4395	202.795	4	2	1	570	0	0	0	0	0	2.30675e+06	302.035	70.1152	430.399	9	4	3	1211	0	0	0	0	0	207590	43.1478	9.70825	61.4856	1	1	0	176	0	0	0	0	0	1.09036e+06	51.7774	11.8656	74.4299	3	3	2	207	0	0	0	0	0	0	6168615	19	83	187	0.23	0.6	0.18	248
216	0.75	365	0.998	2020-11-01	5	Ideal test, annual testing, with shielding	460	41.9802	104.006	7.88584	8764.87	702804	0.992324	5.46581e+06	0.113932	1.0088e+06	0.184565	1.70276e+06	0.276036	248	sfl	216	2	0.043613	0.956709	0.205672	0.148825	0.435877	0.0786949	2.59606	10\	16	1.39511e+06	528.56	121.893	751.85	8	0	0	2050	0	0	0	0	0	1.16171e+06	142.388	33.4395	202.795	4	2	1	570	0	0	0	0	0	2.30675e+06	302.035	70.1152	430.399	9	4	3	1211	0	0	0	0	0	207590	43.1478	9.70825	61.4856	1	1	0	176	0	0	0	0	0	1.09036e+06	51.7774	11.8656	74.4299	3	3	2	207	0	0	0	0	0	0	6168615	19	83	187	0.23	0.6	0.18	248
216	0.125	0	0.5	2020-11-01	5	No testing	460	107.44	264.946	0	9735.6	0	NA	6168615	0	1.88784e+06	0.306039	1.89148e+06	0.306629	248	sfl	216	2	0.043613	0.956709	0.205672	0.148825	0.435877	0.0786949	2.59606	10\	16	1.39511e+06	528.56	121.893	751.85	8	0	0	2050	0	0	0	0	0	1.16171e+06	142.388	33.4395	202.795	4	2	1	570	0	0	0	0	0	2.30675e+06	302.035	70.1152	430.399	9	4	3	1211	0	0	0	0	0	207590	43.1478	9.70825	61.4856	1	1	0	176	0	0	0	0	0	1.09036e+06	51.7774	11.8656	74.4299	3	3	2	207	0	0	0	0	0	0	6168615	19	83	187	0.23	0.6	0.18	248
216	0.5	30	0.96	2020-11-01	5	Suboptimal test, monthly testing, with shielding	460	243.518	614.91	2576.55	8384.08	3.17152e+06	0.511515	2.99709e+06	0.514138	24624.3	0.00821606	1.67463e+06	0.271476	248	sfl	216	2	0.043613	0.956709	0.205672	0.148825	0.435877	0.0786949	2.59606	10\	16	1.39511e+06	528.56	121.893	751.85	8	0	0	2050	0	0	0	0	0	1.16171e+06	142.388	33.4395	202.795	4	2	1	570	0	0	0	0	0	2.30675e+06	302.035	70.1152	430.399	9	4	3	1211	0	0	0	0	0	207590	43.1478	9.70825	61.4856	1	1	0	176	0	0	0	0	0	1.09036e+06	51.7774	11.8656	74.4299	3	3	2	207	0	0	0	0	0	0	6168615	19	83	187	0.23	0.6	0.18	248
217	0.375	30	0.96	2020-11-01	1	Suboptimal test, monthly testing, no shielding	460	169.578	413.671	3775.55	10283.4	3.65922e+06	0.605177	2.50939e+06	0.5932	16827.8	0.00670592	2.24418e+06	0.363806	248	sfl	217	2	0.0440663	0.976294	0.183442	0.364187	0.0204454	0.0543064	2.59606	10\	17	1.39514e+06	516.61	119.137	734.852	8	0	0	2050	0	0	0	0	0	1.16172e+06	139.168	32.6835	198.21	4	2	1	570	0	0	0	0	0	2.30677e+06	295.206	68.5299	420.668	9	4	3	1211	0	0	0	0	0	207592	42.1723	9.48876	60.0955	1	1	0	176	0	0	0	0	0	1.09036e+06	50.6067	11.5974	72.7471	3	3	2	207	0	0	0	0	0	0	6168615	19	83	187	0.23	0.6	0.18	248
217	0.625	30	0.998	2020-11-01	5	Ideal test, monthly testing, with shielding	460	2.90481	7.29945	20.5789	6445.37	1.50555e+06	0.944517	4.66306e+06	0.244066	2304.65	0.000494236	1.41721e+06	0.229745	248	sfl	217	2	0.0440663	0.976294	0.183442	0.364187	0.0204454	0.0543064	2.59606	10\	17	1.39514e+06	516.61	119.137	734.852	8	0	0	2050	0	0	0	0	0	1.16172e+06	139.168	32.6835	198.21	4	2	1	570	0	0	0	0	0	2.30677e+06	295.206	68.5299	420.668	9	4	3	1211	0	0	0	0	0	207592	42.1723	9.48876	60.0955	1	1	0	176	0	0	0	0	0	1.09036e+06	50.6067	11.5974	72.7471	3	3	2	207	0	0	0	0	0	0	6168615	19	83	187	0.23	0.6	0.18	248
217	0.5	30	0.96	2020-11-01	5	Suboptimal test, monthly testing, with shielding	460	82.6465	208.567	1283.63	7219.83	3.20165e+06	0.495281	2.96697e+06	0.519022	9821.14	0.00331016	1.6007e+06	0.259491	248	sfl	217	2	0.0440663	0.976294	0.183442	0.364187	0.0204454	0.0543064	2.59606	10\	17	1.39514e+06	516.61	119.137	734.852	8	0	0	2050	0	0	0	0	0	1.16172e+06	139.168	32.6835	198.21	4	2	1	570	0	0	0	0	0	2.30677e+06	295.206	68.5299	420.668	9	4	3	1211	0	0	0	0	0	207592	42.1723	9.48876	60.0955	1	1	0	176	0	0	0	0	0	1.09036e+06	50.6067	11.5974	72.7471	3	3	2	207	0	0	0	0	0	0	6168615	19	83	187	0.23	0.6	0.18	248
217	0.75	365	0.998	2020-11-01	5	Ideal test, annual testing, with shielding	460	18.7074	45.3229	5.62254	8184.95	768844	0.993019	5.39977e+06	0.124638	1.0338e+06	0.191452	1.79013e+06	0.2902	248	sfl	217	2	0.0440663	0.976294	0.183442	0.364187	0.0204454	0.0543064	2.59606	10\	17	1.39514e+06	516.61	119.137	734.852	8	0	0	2050	0	0	0	0	0	1.16172e+06	139.168	32.6835	198.21	4	2	1	570	0	0	0	0	0	2.30677e+06	295.206	68.5299	420.668	9	4	3	1211	0	0	0	0	0	207592	42.1723	9.48876	60.0955	1	1	0	176	0	0	0	0	0	1.09036e+06	50.6067	11.5974	72.7471	3	3	2	207	0	0	0	0	0	0	6168615	19	83	187	0.23	0.6	0.18	248
217	0.25	30	0.5	2020-11-01	5	Antibodies cant distinguish, monthly testing, with shielding	460	39.2389	85.1126	51904.4	20521.8	6.16051e+06	0.643768	8106.09	0.998686	5.36963e-08	6.62419e-12	3.97672e+06	0.64467	248	sfl	217	2	0.0440663	0.976294	0.183442	0.364187	0.0204454	0.0543064	2.59606	10\	17	1.39514e+06	516.61	119.137	734.852	8	0	0	2050	0	0	0	0	0	1.16172e+06	139.168	32.6835	198.21	4	2	1	570	0	0	0	0	0	2.30677e+06	295.206	68.5299	420.668	9	4	3	1211	0	0	0	0	0	207592	42.1723	9.48876	60.0955	1	1	0	176	0	0	0	0	0	1.09036e+06	50.6067	11.5974	72.7471	3	3	2	207	0	0	0	0	0	0	6168615	19	83	187	0.23	0.6	0.18	248
217	0.125	0	0.5	2020-11-01	5	No testing	460	63.3647	154.831	0	9036.91	0	NA	6168615	0	1.97719e+06	0.320524	1.97498e+06	0.320166	248	sfl	217	2	0.0440663	0.976294	0.183442	0.364187	0.0204454	0.0543064	2.59606	10\	17	1.39514e+06	516.61	119.137	734.852	8	0	0	2050	0	0	0	0	0	1.16172e+06	139.168	32.6835	198.21	4	2	1	570	0	0	0	0	0	2.30677e+06	295.206	68.5299	420.668	9	4	3	1211	0	0	0	0	0	207592	42.1723	9.48876	60.0955	1	1	0	176	0	0	0	0	0	1.09036e+06	50.6067	11.5974	72.7471	3	3	2	207	0	0	0	0	0	0	6168615	19	83	187	0.23	0.6	0.18	248
218	0.5	30	0.96	2020-11-01	5	Suboptimal test, monthly testing, with shielding	460	211.554	534.564	2248.79	8249.58	3.23394e+06	0.51863	2.93467e+06	0.524257	21439.4	0.00730554	1.72423e+06	0.279516	248	sfl	218	2	0.0446599	0.967772	0.194644	0.120133	0.51506	0.00130848	2.59606	10\	18	1.39521e+06	490.641	113.148	697.912	8	0	0	2050	0	0	0	0	0	1.16174e+06	132.173	31.0406	188.246	4	2	1	570	0	0	0	0	0	2.30681e+06	280.366	65.0851	399.522	9	4	3	1211	0	0	0	0	0	207598	40.0523	9.01178	57.0746	1	1	0	176	0	0	0	0	0	1.09037e+06	48.0628	11.0144	69.0903	3	3	2	207	0	0	0	0	0	0	6168615	19	83	187	0.23	0.6	0.18	248
218	0.75	365	0.998	2020-11-01	5	Ideal test, annual testing, with shielding	460	32.0723	79.5736	6.84095	8623.69	739210	0.992754	5.4294e+06	0.119834	1.02554e+06	0.188886	1.75567e+06	0.284614	248	sfl	218	2	0.0446599	0.967772	0.194644	0.120133	0.51506	0.00130848	2.59606	10\	18	1.39521e+06	490.641	113.148	697.912	8	0	0	2050	0	0	0	0	0	1.16174e+06	132.173	31.0406	188.246	4	2	1	570	0	0	0	0	0	2.30681e+06	280.366	65.0851	399.522	9	4	3	1211	0	0	0	0	0	207598	40.0523	9.01178	57.0746	1	1	0	176	0	0	0	0	0	1.09037e+06	48.0628	11.0144	69.0903	3	3	2	207	0	0	0	0	0	0	6168615	19	83	187	0.23	0.6	0.18	248
218	0.25	30	0.5	2020-11-01	5	Antibodies cant distinguish, monthly testing, with shielding	460	10.7825	22.5152	64776.6	24962.2	6.15486e+06	0.724712	13757.6	0.99777	7.50095e-08	5.45223e-12	4.47482e+06	0.725417	248	sfl	218	2	0.0446599	0.967772	0.194644	0.120133	0.51506	0.00130848	2.59606	10\	18	1.39521e+06	490.641	113.148	697.912	8	0	0	2050	0	0	0	0	0	1.16174e+06	132.173	31.0406	188.246	4	2	1	570	0	0	0	0	0	2.30681e+06	280.366	65.0851	399.522	9	4	3	1211	0	0	0	0	0	207598	40.0523	9.01178	57.0746	1	1	0	176	0	0	0	0	0	1.09037e+06	48.0628	11.0144	69.0903	3	3	2	207	0	0	0	0	0	0	6168615	19	83	187	0.23	0.6	0.18	248
218	0.125	0	0.5	2020-11-01	5	No testing	460	87.1911	215.022	0	9501.27	0	NA	6168615	0	1.93158e+06	0.313131	1.9342e+06	0.313554	248	sfl	218	2	0.0446599	0.967772	0.194644	0.120133	0.51506	0.00130848	2.59606	10\	18	1.39521e+06	490.641	113.148	697.912	8	0	0	2050	0	0	0	0	0	1.16174e+06	132.173	31.0406	188.246	4	2	1	570	0	0	0	0	0	2.30681e+06	280.366	65.0851	399.522	9	4	3	1211	0	0	0	0	0	207598	40.0523	9.01178	57.0746	1	1	0	176	0	0	0	0	0	1.09037e+06	48.0628	11.0144	69.0903	3	3	2	207	0	0	0	0	0	0	6168615	19	83	187	0.23	0.6	0.18	248
218	0.625	30	0.998	2020-11-01	5	Ideal test, monthly testing, with shielding	460	7.07336	18.1097	27.4185	6837.71	1.48113e+06	0.943826	4.68749e+06	0.240107	4383.65	0.000935182	1.39705e+06	0.226478	248	sfl	218	2	0.0446599	0.967772	0.194644	0.120133	0.51506	0.00130848	2.59606	10\	18	1.39521e+06	490.641	113.148	697.912	8	0	0	2050	0	0	0	0	0	1.16174e+06	132.173	31.0406	188.246	4	2	1	570	0	0	0	0	0	2.30681e+06	280.366	65.0851	399.522	9	4	3	1211	0	0	0	0	0	207598	40.0523	9.01178	57.0746	1	1	0	176	0	0	0	0	0	1.09037e+06	48.0628	11.0144	69.0903	3	3	2	207	0	0	0	0	0	0	6168615	19	83	187	0.23	0.6	0.18	248
218	0.375	30	0.96	2020-11-01	1	Suboptimal test, monthly testing, no shielding	460	291.773	715.879	5107.07	11639.5	3.68853e+06	0.630784	2.48008e+06	0.597952	25319.7	0.0102092	2.38181e+06	0.386117	248	sfl	218	2	0.0446599	0.967772	0.194644	0.120133	0.51506	0.00130848	2.59606	10\	18	1.39521e+06	490.641	113.148	697.912	8	0	0	2050	0	0	0	0	0	1.16174e+06	132.173	31.0406	188.246	4	2	1	570	0	0	0	0	0	2.30681e+06	280.366	65.0851	399.522	9	4	3	1211	0	0	0	0	0	207598	40.0523	9.01178	57.0746	1	1	0	176	0	0	0	0	0	1.09037e+06	48.0628	11.0144	69.0903	3	3	2	207	0	0	0	0	0	0	6168615	19	83	187	0.23	0.6	0.18	248
219	0.25	30	0.5	2020-11-01	5	Antibodies cant distinguish, monthly testing, with shielding	460	26.6696	56.6762	65726.5	24204.8	6.15576e+06	0.678605	12854.5	0.997916	6.96705e-08	5.41992e-12	4.19165e+06	0.679513	248	sfl	219	2	0.0438051	0.999454	0.203319	0.293415	0.133746	0.0507913	2.59606	10\	19	1.39515e+06	514.888	118.739	732.402	8	0	0	2050	0	0	0	0	0	1.16172e+06	138.704	32.5745	197.549	4	2	1	570	0	0	0	0	0	2.30677e+06	294.222	68.3014	419.266	9	4	3	1211	0	0	0	0	0	207593	42.0317	9.45712	59.8951	1	1	0	176	0	0	0	0	0	1.09036e+06	50.438	11.5587	72.5046	3	3	2	207	0	0	0	0	0	0	6168615	19	83	187	0.23	0.6	0.18	248
219	0.625	30	0.998	2020-11-01	5	Ideal test, monthly testing, with shielding	460	8.75747	22.339	30.2921	6287.71	1.34144e+06	0.937811	4.82718e+06	0.217462	5288.05	0.00109548	1.25722e+06	0.20381	248	sfl	219	2	0.0438051	0.999454	0.203319	0.293415	0.133746	0.0507913	2.59606	10\	19	1.39515e+06	514.888	118.739	732.402	8	0	0	2050	0	0	0	0	0	1.16172e+06	138.704	32.5745	197.549	4	2	1	570	0	0	0	0	0	2.30677e+06	294.222	68.3014	419.266	9	4	3	1211	0	0	0	0	0	207593	42.0317	9.45712	59.8951	1	1	0	176	0	0	0	0	0	1.09036e+06	50.438	11.5587	72.5046	3	3	2	207	0	0	0	0	0	0	6168615	19	83	187	0.23	0.6	0.18	248
219	0.375	30	0.96	2020-11-01	1	Suboptimal test, monthly testing, no shielding	460	296.135	725.727	5254.01	11007.9	3.53693e+06	0.607026	2.63168e+06	0.573376	28376.2	0.0107825	2.20185e+06	0.356944	248	sfl	219	2	0.0438051	0.999454	0.203319	0.293415	0.133746	0.0507913	2.59606	10\	19	1.39515e+06	514.888	118.739	732.402	8	0	0	2050	0	0	0	0	0	1.16172e+06	138.704	32.5745	197.549	4	2	1	570	0	0	0	0	0	2.30677e+06	294.222	68.3014	419.266	9	4	3	1211	0	0	0	0	0	207593	42.0317	9.45712	59.8951	1	1	0	176	0	0	0	0	0	1.09036e+06	50.438	11.5587	72.5046	3	3	2	207	0	0	0	0	0	0	6168615	19	83	187	0.23	0.6	0.18	248
219	0.5	30	0.96	2020-11-01	5	Suboptimal test, monthly testing, with shielding	460	204.68	518.218	2338.89	7683.91	3.0955e+06	0.492776	3.07311e+06	0.501814	22463	0.00730953	1.56959e+06	0.254448	248	sfl	219	2	0.0438051	0.999454	0.203319	0.293415	0.133746	0.0507913	2.59606	10\	19	1.39515e+06	514.888	118.739	732.402	8	0	0	2050	0	0	0	0	0	1.16172e+06	138.704	32.5745	197.549	4	2	1	570	0	0	0	0	0	2.30677e+06	294.222	68.3014	419.266	9	4	3	1211	0	0	0	0	0	207593	42.0317	9.45712	59.8951	1	1	0	176	0	0	0	0	0	1.09036e+06	50.438	11.5587	72.5046	3	3	2	207	0	0	0	0	0	0	6168615	19	83	187	0.23	0.6	0.18	248
219	0.75	365	0.998	2020-11-01	5	Ideal test, annual testing, with shielding	460	45.3187	111.901	7.72388	8182.55	669897	0.991822	5.49872e+06	0.108598	974212	0.177171	1.63459e+06	0.264985	248	sfl	219	2	0.0438051	0.999454	0.203319	0.293415	0.133746	0.0507913	2.59606	10\	19	1.39515e+06	514.888	118.739	732.402	8	0	0	2050	0	0	0	0	0	1.16172e+06	138.704	32.5745	197.549	4	2	1	570	0	0	0	0	0	2.30677e+06	294.222	68.3014	419.266	9	4	3	1211	0	0	0	0	0	207593	42.0317	9.45712	59.8951	1	1	0	176	0	0	0	0	0	1.09036e+06	50.438	11.5587	72.5046	3	3	2	207	0	0	0	0	0	0	6168615	19	83	187	0.23	0.6	0.18	248
219	0.125	0	0.5	2020-11-01	5	No testing	460	109.635	270.945	0	9070.24	0	NA	6168615	0	1.81186e+06	0.293722	1.8148e+06	0.294199	248	sfl	219	2	0.0438051	0.999454	0.203319	0.293415	0.133746	0.0507913	2.59606	10\	19	1.39515e+06	514.888	118.739	732.402	8	0	0	2050	0	0	0	0	0	1.16172e+06	138.704	32.5745	197.549	4	2	1	570	0	0	0	0	0	2.30677e+06	294.222	68.3014	419.266	9	4	3	1211	0	0	0	0	0	207593	42.0317	9.45712	59.8951	1	1	0	176	0	0	0	0	0	1.09036e+06	50.438	11.5587	72.5046	3	3	2	207	0	0	0	0	0	0	6168615	19	83	187	0.23	0.6	0.18	248
220	0.5	30	0.96	2020-11-01	5	Suboptimal test, monthly testing, with shielding	460	217.372	550.03	2424.89	7475.98	3.10316e+06	0.497543	3.06545e+06	0.503057	24655.4	0.00804299	1.59372e+06	0.25836	248	sfl	220	2	0.0443665	0.995028	0.195232	0.271011	0.15345	0.0508328	2.59606	10\	20	1.39515e+06	514.908	118.744	732.43	8	0	0	2050	0	0	0	0	0	1.16172e+06	138.71	32.5758	197.557	4	2	1	570	0	0	0	0	0	2.30677e+06	294.233	68.3041	419.282	9	4	3	1211	0	0	0	0	0	207593	42.0333	9.4575	59.8975	1	1	0	176	0	0	0	0	0	1.09036e+06	50.44	11.5592	72.5075	3	3	2	207	0	0	0	0	0	0	6168615	19	83	187	0.23	0.6	0.18	248
220	0.25	30	0.5	2020-11-01	5	Antibodies cant distinguish, monthly testing, with shielding	460	22.0849	46.7174	64292.7	23582.1	6.15578e+06	0.686986	12830.1	0.99792	6.95275e-08	5.41909e-12	4.243e+06	0.687837	248	sfl	220	2	0.0443665	0.995028	0.195232	0.271011	0.15345	0.0508328	2.59606	10\	20	1.39515e+06	514.908	118.744	732.43	8	0	0	2050	0	0	0	0	0	1.16172e+06	138.71	32.5758	197.557	4	2	1	570	0	0	0	0	0	2.30677e+06	294.233	68.3041	419.282	9	4	3	1211	0	0	0	0	0	207593	42.0333	9.4575	59.8975	1	1	0	176	0	0	0	0	0	1.09036e+06	50.44	11.5592	72.5075	3	3	2	207	0	0	0	0	0	0	6168615	19	83	187	0.23	0.6	0.18	248
220	0.375	30	0.96	2020-11-01	1	Suboptimal test, monthly testing, no shielding	460	298.454	731.328	5218.48	10647.6	3.53993e+06	0.610426	2.62869e+06	0.573861	29664.8	0.011285	2.21919e+06	0.359755	248	sfl	220	2	0.0443665	0.995028	0.195232	0.271011	0.15345	0.0508328	2.59606	10\	20	1.39515e+06	514.908	118.744	732.43	8	0	0	2050	0	0	0	0	0	1.16172e+06	138.71	32.5758	197.557	4	2	1	570	0	0	0	0	0	2.30677e+06	294.233	68.3041	419.282	9	4	3	1211	0	0	0	0	0	207593	42.0333	9.4575	59.8975	1	1	0	176	0	0	0	0	0	1.09036e+06	50.44	11.5592	72.5075	3	3	2	207	0	0	0	0	0	0	6168615	19	83	187	0.23	0.6	0.18	248
220	0.125	0	0.5	2020-11-01	5	No testing	460	109.169	269.978	0	8687.59	0	NA	6168615	0	1.80725e+06	0.292975	1.81122e+06	0.293619	248	sfl	220	2	0.0443665	0.995028	0.195232	0.271011	0.15345	0.0508328	2.59606	10\	20	1.39515e+06	514.908	118.744	732.43	8	0	0	2050	0	0	0	0	0	1.16172e+06	138.71	32.5758	197.557	4	2	1	570	0	0	0	0	0	2.30677e+06	294.233	68.3041	419.282	9	4	3	1211	0	0	0	0	0	207593	42.0333	9.4575	59.8975	1	1	0	176	0	0	0	0	0	1.09036e+06	50.44	11.5592	72.5075	3	3	2	207	0	0	0	0	0	0	6168615	19	83	187	0.23	0.6	0.18	248
220	0.625	30	0.998	2020-11-01	5	Ideal test, monthly testing, with shielding	460	9.60489	24.5351	30.5859	6028.25	1.33893e+06	0.937764	4.82968e+06	0.217056	5883.76	0.00121825	1.25593e+06	0.2036	248	sfl	220	2	0.0443665	0.995028	0.195232	0.271011	0.15345	0.0508328	2.59606	10\	20	1.39515e+06	514.908	118.744	732.43	8	0	0	2050	0	0	0	0	0	1.16172e+06	138.71	32.5758	197.557	4	2	1	570	0	0	0	0	0	2.30677e+06	294.233	68.3041	419.282	9	4	3	1211	0	0	0	0	0	207593	42.0333	9.4575	59.8975	1	1	0	176	0	0	0	0	0	1.09036e+06	50.44	11.5592	72.5075	3	3	2	207	0	0	0	0	0	0	6168615	19	83	187	0.23	0.6	0.18	248
220	0.75	365	0.998	2020-11-01	5	Ideal test, annual testing, with shielding	460	46.8029	115.748	7.6515	7846.57	665134	0.991775	5.50348e+06	0.107825	976762	0.177481	1.63327e+06	0.26477	248	sfl	220	2	0.0443665	0.995028	0.195232	0.271011	0.15345	0.0508328	2.59606	10\	20	1.39515e+06	514.908	118.744	732.43	8	0	0	2050	0	0	0	0	0	1.16172e+06	138.71	32.5758	197.557	4	2	1	570	0	0	0	0	0	2.30677e+06	294.233	68.3041	419.282	9	4	3	1211	0	0	0	0	0	207593	42.0333	9.4575	59.8975	1	1	0	176	0	0	0	0	0	1.09036e+06	50.44	11.5592	72.5075	3	3	2	207	0	0	0	0	0	0	6168615	19	83	187	0.23	0.6	0.18	248
221	0.375	30	0.96	2020-11-01	1	Suboptimal test, monthly testing, no shielding	460	184.083	448.563	4110.65	11291	3.7537e+06	0.621165	2.41492e+06	0.608515	16290.7	0.00674586	2.36216e+06	0.382933	248	sfl	221	2	0.0444989	0.957151	0.189553	0.273686	0.191097	0.0205518	2.66982	11\	21	1.39519e+06	500.07	115.322	711.325	8	0	0	2050	0	0	0	0	0	1.16173e+06	134.713	31.6371	191.864	4	2	1	570	0	0	0	0	0	2.30679e+06	285.754	66.3359	407.2	9	4	3	1211	0	0	0	0	0	207596	40.8221	9.18497	58.1715	1	1	0	176	0	0	0	0	0	1.09037e+06	48.9865	11.2261	70.4181	3	3	2	207	0	0	0	0	0	0	6168615	19	83	187	0.23	0.6	0.18	248
221	0.75	365	0.998	2020-11-01	5	Ideal test, annual testing, with shielding	460	18.089	43.8917	5.9913	8924.14	807934	0.993471	5.36068e+06	0.130975	1.07611e+06	0.200741	1.87157e+06	0.303401	248	sfl	221	2	0.0444989	0.957151	0.189553	0.273686	0.191097	0.0205518	2.66982	11\	21	1.39519e+06	500.07	115.322	711.325	8	0	0	2050	0	0	0	0	0	1.16173e+06	134.713	31.6371	191.864	4	2	1	570	0	0	0	0	0	2.30679e+06	285.754	66.3359	407.2	9	4	3	1211	0	0	0	0	0	207596	40.8221	9.18497	58.1715	1	1	0	176	0	0	0	0	0	1.09037e+06	48.9865	11.2261	70.4181	3	3	2	207	0	0	0	0	0	0	6168615	19	83	187	0.23	0.6	0.18	248
221	0.5	30	0.96	2020-11-01	5	Suboptimal test, monthly testing, with shielding	460	97.8412	246.451	1448.94	7953.05	3.27996e+06	0.511144	2.88866e+06	0.531717	10519.4	0.00364163	1.69413e+06	0.274638	248	sfl	221	2	0.0444989	0.957151	0.189553	0.273686	0.191097	0.0205518	2.66982	11\	21	1.39519e+06	500.07	115.322	711.325	8	0	0	2050	0	0	0	0	0	1.16173e+06	134.713	31.6371	191.864	4	2	1	570	0	0	0	0	0	2.30679e+06	285.754	66.3359	407.2	9	4	3	1211	0	0	0	0	0	207596	40.8221	9.18497	58.1715	1	1	0	176	0	0	0	0	0	1.09037e+06	48.9865	11.2261	70.4181	3	3	2	207	0	0	0	0	0	0	6168615	19	83	187	0.23	0.6	0.18	248
221	0.125	0	0.5	2020-11-01	5	No testing	460	62.4589	152.293	0	9828.13	0	NA	6168615	0	2.06017e+06	0.333976	2.05769e+06	0.333574	248	sfl	221	2	0.0444989	0.957151	0.189553	0.273686	0.191097	0.0205518	2.66982	11\	21	1.39519e+06	500.07	115.322	711.325	8	0	0	2050	0	0	0	0	0	1.16173e+06	134.713	31.6371	191.864	4	2	1	570	0	0	0	0	0	2.30679e+06	285.754	66.3359	407.2	9	4	3	1211	0	0	0	0	0	207596	40.8221	9.18497	58.1715	1	1	0	176	0	0	0	0	0	1.09037e+06	48.9865	11.2261	70.4181	3	3	2	207	0	0	0	0	0	0	6168615	19	83	187	0.23	0.6	0.18	248
221	0.625	30	0.998	2020-11-01	5	Ideal test, monthly testing, with shielding	460	3.18168	8.00821	22.5254	7056.88	1.57807e+06	0.947222	4.59055e+06	0.255822	2338.67	0.000509453	1.49e+06	0.241546	248	sfl	221	2	0.0444989	0.957151	0.189553	0.273686	0.191097	0.0205518	2.66982	11\	21	1.39519e+06	500.07	115.322	711.325	8	0	0	2050	0	0	0	0	0	1.16173e+06	134.713	31.6371	191.864	4	2	1	570	0	0	0	0	0	2.30679e+06	285.754	66.3359	407.2	9	4	3	1211	0	0	0	0	0	207596	40.8221	9.18497	58.1715	1	1	0	176	0	0	0	0	0	1.09037e+06	48.9865	11.2261	70.4181	3	3	2	207	0	0	0	0	0	0	6168615	19	83	187	0.23	0.6	0.18	248
221	0.25	30	0.5	2020-11-01	5	Antibodies cant distinguish, monthly testing, with shielding	460	24.9352	53.4585	55855.5	22472.6	6.15912e+06	0.676765	9499.11	0.99846	6.15991e-08	6.48473e-12	4.17932e+06	0.677513	248	sfl	221	2	0.0444989	0.957151	0.189553	0.273686	0.191097	0.0205518	2.66982	11\	21	1.39519e+06	500.07	115.322	711.325	8	0	0	2050	0	0	0	0	0	1.16173e+06	134.713	31.6371	191.864	4	2	1	570	0	0	0	0	0	2.30679e+06	285.754	66.3359	407.2	9	4	3	1211	0	0	0	0	0	207596	40.8221	9.18497	58.1715	1	1	0	176	0	0	0	0	0	1.09037e+06	48.9865	11.2261	70.4181	3	3	2	207	0	0	0	0	0	0	6168615	19	83	187	0.23	0.6	0.18	248
222	0.125	0	0.5	2020-11-01	5	No testing	460	137.366	341.853	0	8762.69	0	NA	6168615	0	1.70376e+06	0.276198	1.71188e+06	0.277515	248	sfl	222	2	0.042601	0.990088	0.207032	0.197277	0.398964	0.145869	2.66982	11\	22	1.39502e+06	561.476	129.483	798.671	8	0	0	2050	0	0	0	0	0	1.16169e+06	151.255	35.5219	215.423	4	2	1	570	0	0	0	0	0	2.3067e+06	320.843	74.4815	457.202	9	4	3	1211	0	0	0	0	0	207583	45.8348	10.3128	65.3145	1	1	0	176	0	0	0	0	0	1.09035e+06	55.0017	12.6046	79.0649	3	3	2	207	0	0	0	0	0	0	6168615	19	83	187	0.23	0.6	0.18	248
222	0.75	365	0.998	2020-11-01	5	Ideal test, annual testing, with shielding	460	60.4203	151.069	7.89753	7870.81	615838	0.990962	5.55278e+06	0.0998341	923033	0.166229	1.53269e+06	0.248466	248	sfl	222	2	0.042601	0.990088	0.207032	0.197277	0.398964	0.145869	2.66982	11\	22	1.39502e+06	561.476	129.483	798.671	8	0	0	2050	0	0	0	0	0	1.16169e+06	151.255	35.5219	215.423	4	2	1	570	0	0	0	0	0	2.3067e+06	320.843	74.4815	457.202	9	4	3	1211	0	0	0	0	0	207583	45.8348	10.3128	65.3145	1	1	0	176	0	0	0	0	0	1.09035e+06	55.0017	12.6046	79.0649	3	3	2	207	0	0	0	0	0	0	6168615	19	83	187	0.23	0.6	0.18	248
222	0.5	30	0.96	2020-11-01	5	Suboptimal test, monthly testing, with shielding	460	298.983	757.793	2793.59	7787.82	3.0427e+06	0.492239	3.12591e+06	0.493255	32139.4	0.0102816	1.56606e+06	0.253876	248	sfl	222	2	0.042601	0.990088	0.207032	0.197277	0.398964	0.145869	2.66982	11\	22	1.39502e+06	561.476	129.483	798.671	8	0	0	2050	0	0	0	0	0	1.16169e+06	151.255	35.5219	215.423	4	2	1	570	0	0	0	0	0	2.3067e+06	320.843	74.4815	457.202	9	4	3	1211	0	0	0	0	0	207583	45.8348	10.3128	65.3145	1	1	0	176	0	0	0	0	0	1.09035e+06	55.0017	12.6046	79.0649	3	3	2	207	0	0	0	0	0	0	6168615	19	83	187	0.23	0.6	0.18	248
222	0.25	30	0.5	2020-11-01	5	Antibodies cant distinguish, monthly testing, with shielding	460	18.5733	39.0267	70603.5	25768.4	6.15288e+06	0.705854	15733.3	0.997449	7.49335e-08	4.76273e-12	4.35971e+06	0.706756	248	sfl	222	2	0.042601	0.990088	0.207032	0.197277	0.398964	0.145869	2.66982	11\	22	1.39502e+06	561.476	129.483	798.671	8	0	0	2050	0	0	0	0	0	1.16169e+06	151.255	35.5219	215.423	4	2	1	570	0	0	0	0	0	2.3067e+06	320.843	74.4815	457.202	9	4	3	1211	0	0	0	0	0	207583	45.8348	10.3128	65.3145	1	1	0	176	0	0	0	0	0	1.09035e+06	55.0017	12.6046	79.0649	3	3	2	207	0	0	0	0	0	0	6168615	19	83	187	0.23	0.6	0.18	248
222	0.625	30	0.998	2020-11-01	5	Ideal test, monthly testing, with shielding	460	10.711	27.5737	30.1549	6022.7	1.25163e+06	0.933191	4.91699e+06	0.202903	6259.6	0.00127306	1.16961e+06	0.189606	248	sfl	222	2	0.042601	0.990088	0.207032	0.197277	0.398964	0.145869	2.66982	11\	22	1.39502e+06	561.476	129.483	798.671	8	0	0	2050	0	0	0	0	0	1.16169e+06	151.255	35.5219	215.423	4	2	1	570	0	0	0	0	0	2.3067e+06	320.843	74.4815	457.202	9	4	3	1211	0	0	0	0	0	207583	45.8348	10.3128	65.3145	1	1	0	176	0	0	0	0	0	1.09035e+06	55.0017	12.6046	79.0649	3	3	2	207	0	0	0	0	0	0	6168615	19	83	187	0.23	0.6	0.18	248
222	0.375	30	0.96	2020-11-01	1	Suboptimal test, monthly testing, no shielding	460	399.952	985.007	5780.68	11168.7	3.47448e+06	0.609304	2.69414e+06	0.563251	38469.3	0.0142789	2.1962e+06	0.356029	248	sfl	222	2	0.042601	0.990088	0.207032	0.197277	0.398964	0.145869	2.66982	11\	22	1.39502e+06	561.476	129.483	798.671	8	0	0	2050	0	0	0	0	0	1.16169e+06	151.255	35.5219	215.423	4	2	1	570	0	0	0	0	0	2.3067e+06	320.843	74.4815	457.202	9	4	3	1211	0	0	0	0	0	207583	45.8348	10.3128	65.3145	1	1	0	176	0	0	0	0	0	1.09035e+06	55.0017	12.6046	79.0649	3	3	2	207	0	0	0	0	0	0	6168615	19	83	187	0.23	0.6	0.18	248
223	0.5	30	0.96	2020-11-01	5	Suboptimal test, monthly testing, with shielding	460	253.927	642.101	2710.31	7764.46	3.1015e+06	0.501595	3.06712e+06	0.502787	27895.3	0.00909495	1.61317e+06	0.261513	248	sfl	223	2	0.0440858	0.988992	0.200676	0.237928	0.223115	0.0585953	2.66982	11\	23	1.39514e+06	518.712	119.621	737.841	8	0	0	2050	0	0	0	0	0	1.16172e+06	139.735	32.8165	199.016	4	2	1	570	0	0	0	0	0	2.30677e+06	296.407	68.8087	422.38	9	4	3	1211	0	0	0	0	0	207592	42.3438	9.52736	60.3399	1	1	0	176	0	0	0	0	0	1.09036e+06	50.8126	11.6445	73.0431	3	3	2	207	0	0	0	0	0	0	6168615	19	83	187	0.23	0.6	0.18	248
223	0.25	30	0.5	2020-11-01	5	Antibodies cant distinguish, monthly testing, with shielding	460	18.8803	39.7296	67576.7	24680.6	6.15455e+06	0.697828	14063.8	0.99772	7.53847e-08	5.36021e-12	4.30988e+06	0.698678	248	sfl	223	2	0.0440858	0.988992	0.200676	0.237928	0.223115	0.0585953	2.66982	11\	23	1.39514e+06	518.712	119.621	737.841	8	0	0	2050	0	0	0	0	0	1.16172e+06	139.735	32.8165	199.016	4	2	1	570	0	0	0	0	0	2.30677e+06	296.407	68.8087	422.38	9	4	3	1211	0	0	0	0	0	207592	42.3438	9.52736	60.3399	1	1	0	176	0	0	0	0	0	1.09036e+06	50.8126	11.6445	73.0431	3	3	2	207	0	0	0	0	0	0	6168615	19	83	187	0.23	0.6	0.18	248
223	0.75	365	0.998	2020-11-01	5	Ideal test, annual testing, with shielding	460	53.0158	131.474	8.13618	8009.49	654630	0.99164	5.51398e+06	0.106123	973634	0.176575	1.62039e+06	0.262683	248	sfl	223	2	0.0440858	0.988992	0.200676	0.237928	0.223115	0.0585953	2.66982	11\	23	1.39514e+06	518.712	119.621	737.841	8	0	0	2050	0	0	0	0	0	1.16172e+06	139.735	32.8165	199.016	4	2	1	570	0	0	0	0	0	2.30677e+06	296.407	68.8087	422.38	9	4	3	1211	0	0	0	0	0	207592	42.3438	9.52736	60.3399	1	1	0	176	0	0	0	0	0	1.09036e+06	50.8126	11.6445	73.0431	3	3	2	207	0	0	0	0	0	0	6168615	19	83	187	0.23	0.6	0.18	248
223	0.625	30	0.998	2020-11-01	5	Ideal test, monthly testing, with shielding	460	11.0949	28.4058	32.8301	6122.95	1.3218e+06	0.937002	4.84682e+06	0.214278	6521.12	0.00134544	1.23977e+06	0.20098	248	sfl	223	2	0.0440858	0.988992	0.200676	0.237928	0.223115	0.0585953	2.66982	11\	23	1.39514e+06	518.712	119.621	737.841	8	0	0	2050	0	0	0	0	0	1.16172e+06	139.735	32.8165	199.016	4	2	1	570	0	0	0	0	0	2.30677e+06	296.407	68.8087	422.38	9	4	3	1211	0	0	0	0	0	207592	42.3438	9.52736	60.3399	1	1	0	176	0	0	0	0	0	1.09036e+06	50.8126	11.6445	73.0431	3	3	2	207	0	0	0	0	0	0	6168615	19	83	187	0.23	0.6	0.18	248
223	0.125	0	0.5	2020-11-01	5	No testing	460	119.935	296.915	0	8879.3	0	NA	6168615	0	1.79414e+06	0.290849	1.79926e+06	0.29168	248	sfl	223	2	0.0440858	0.988992	0.200676	0.237928	0.223115	0.0585953	2.66982	11\	23	1.39514e+06	518.712	119.621	737.841	8	0	0	2050	0	0	0	0	0	1.16172e+06	139.735	32.8165	199.016	4	2	1	570	0	0	0	0	0	2.30677e+06	296.407	68.8087	422.38	9	4	3	1211	0	0	0	0	0	207592	42.3438	9.52736	60.3399	1	1	0	176	0	0	0	0	0	1.09036e+06	50.8126	11.6445	73.0431	3	3	2	207	0	0	0	0	0	0	6168615	19	83	187	0.23	0.6	0.18	248
223	0.375	30	0.96	2020-11-01	1	Suboptimal test, monthly testing, no shielding	460	331.193	811.734	5586.55	11045.7	3.53875e+06	0.61465	2.62987e+06	0.57367	31990	0.0121641	2.23895e+06	0.362958	248	sfl	223	2	0.0440858	0.988992	0.200676	0.237928	0.223115	0.0585953	2.66982	11\	23	1.39514e+06	518.712	119.621	737.841	8	0	0	2050	0	0	0	0	0	1.16172e+06	139.735	32.8165	199.016	4	2	1	570	0	0	0	0	0	2.30677e+06	296.407	68.8087	422.38	9	4	3	1211	0	0	0	0	0	207592	42.3438	9.52736	60.3399	1	1	0	176	0	0	0	0	0	1.09036e+06	50.8126	11.6445	73.0431	3	3	2	207	0	0	0	0	0	0	6168615	19	83	187	0.23	0.6	0.18	248
224	0.25	30	0.5	2020-11-01	5	Antibodies cant distinguish, monthly testing, with shielding	460	25.4079	54.2624	62443.1	24387	6.15766e+06	0.677331	10956.5	0.998224	7.13767e-08	6.51453e-12	4.18316e+06	0.678135	248	sfl	224	2	0.0443106	0.961337	0.205375	0.279884	0.12882	0.0107297	2.66982	11\	24	1.3952e+06	495.258	114.212	704.479	8	0	0	2050	0	0	0	0	0	1.16174e+06	133.416	31.3326	190.017	4	2	1	570	0	0	0	0	0	2.3068e+06	283.004	65.6974	403.281	9	4	3	1211	0	0	0	0	0	207597	40.4292	9.09657	57.6116	1	1	0	176	0	0	0	0	0	1.09037e+06	48.515	11.118	69.7404	3	3	2	207	0	0	0	0	0	0	6168615	19	83	187	0.23	0.6	0.18	248
224	0.625	30	0.998	2020-11-01	5	Ideal test, monthly testing, with shielding	460	4.80985	12.1314	27.752	7306.74	1.52391e+06	0.9454	4.64471e+06	0.247042	3099.74	0.000667369	1.43626e+06	0.232834	248	sfl	224	2	0.0443106	0.961337	0.205375	0.279884	0.12882	0.0107297	2.66982	11\	24	1.3952e+06	495.258	114.212	704.479	8	0	0	2050	0	0	0	0	0	1.16174e+06	133.416	31.3326	190.017	4	2	1	570	0	0	0	0	0	2.3068e+06	283.004	65.6974	403.281	9	4	3	1211	0	0	0	0	0	207597	40.4292	9.09657	57.6116	1	1	0	176	0	0	0	0	0	1.09037e+06	48.515	11.118	69.7404	3	3	2	207	0	0	0	0	0	0	6168615	19	83	187	0.23	0.6	0.18	248
224	0.5	30	0.96	2020-11-01	5	Suboptimal test, monthly testing, with shielding	460	130.237	328.105	1845	8424.8	3.2413e+06	0.509172	2.92731e+06	0.525451	13201.9	0.00450992	1.67338e+06	0.271273	248	sfl	224	2	0.0443106	0.961337	0.205375	0.279884	0.12882	0.0107297	2.66982	11\	24	1.3952e+06	495.258	114.212	704.479	8	0	0	2050	0	0	0	0	0	1.16174e+06	133.416	31.3326	190.017	4	2	1	570	0	0	0	0	0	2.3068e+06	283.004	65.6974	403.281	9	4	3	1211	0	0	0	0	0	207597	40.4292	9.09657	57.6116	1	1	0	176	0	0	0	0	0	1.09037e+06	48.515	11.118	69.7404	3	3	2	207	0	0	0	0	0	0	6168615	19	83	187	0.23	0.6	0.18	248
224	0.375	30	0.96	2020-11-01	1	Suboptimal test, monthly testing, no shielding	460	213.588	520.12	4749.69	12010.5	3.71286e+06	0.620084	2.45576e+06	0.601895	18054.2	0.0073518	2.33527e+06	0.378573	248	sfl	224	2	0.0443106	0.961337	0.205375	0.279884	0.12882	0.0107297	2.66982	11\	24	1.3952e+06	495.258	114.212	704.479	8	0	0	2050	0	0	0	0	0	1.16174e+06	133.416	31.3326	190.017	4	2	1	570	0	0	0	0	0	2.3068e+06	283.004	65.6974	403.281	9	4	3	1211	0	0	0	0	0	207597	40.4292	9.09657	57.6116	1	1	0	176	0	0	0	0	0	1.09037e+06	48.515	11.118	69.7404	3	3	2	207	0	0	0	0	0	0	6168615	19	83	187	0.23	0.6	0.18	248
224	0.75	365	0.998	2020-11-01	5	Ideal test, annual testing, with shielding	460	24.6861	59.9962	7.11289	9363.6	779012	0.993191	5.3896e+06	0.126286	1.06127e+06	0.19691	1.82746e+06	0.296252	248	sfl	224	2	0.0443106	0.961337	0.205375	0.279884	0.12882	0.0107297	2.66982	11\	24	1.3952e+06	495.258	114.212	704.479	8	0	0	2050	0	0	0	0	0	1.16174e+06	133.416	31.3326	190.017	4	2	1	570	0	0	0	0	0	2.3068e+06	283.004	65.6974	403.281	9	4	3	1211	0	0	0	0	0	207597	40.4292	9.09657	57.6116	1	1	0	176	0	0	0	0	0	1.09037e+06	48.515	11.118	69.7404	3	3	2	207	0	0	0	0	0	0	6168615	19	83	187	0.23	0.6	0.18	248
224	0.125	0	0.5	2020-11-01	5	No testing	460	75.5561	184.447	0	10334.2	0	NA	6168615	0	2.01624e+06	0.326854	2.01371e+06	0.326444	248	sfl	224	2	0.0443106	0.961337	0.205375	0.279884	0.12882	0.0107297	2.66982	11\	24	1.3952e+06	495.258	114.212	704.479	8	0	0	2050	0	0	0	0	0	1.16174e+06	133.416	31.3326	190.017	4	2	1	570	0	0	0	0	0	2.3068e+06	283.004	65.6974	403.281	9	4	3	1211	0	0	0	0	0	207597	40.4292	9.09657	57.6116	1	1	0	176	0	0	0	0	0	1.09037e+06	48.515	11.118	69.7404	3	3	2	207	0	0	0	0	0	0	6168615	19	83	187	0.23	0.6	0.18	248
225	0.625	30	0.998	2020-11-01	5	Ideal test, monthly testing, with shielding	460	1.88812	4.77807	14.7943	5478.91	1.23735e+06	0.931706	4.93126e+06	0.200589	1877.3	0.000380694	1.1489e+06	0.18625	248	sfl	225	2	0.038481	0.995819	0.189836	0.44619	0.207201	0.526768	2.66982	11\	25	1.39453e+06	748.116	172.525	1064.16	8	0	0	2050	0	0	0	0	0	1.16156e+06	201.533	47.3298	287.032	4	2	1	570	0	0	0	0	0	2.30642e+06	427.495	99.2399	609.18	9	4	3	1211	0	0	0	0	0	207542	61.0707	13.7409	87.0258	1	1	0	176	0	0	0	0	0	1.0903e+06	73.2848	16.7944	105.347	3	3	2	207	0	0	0	0	0	0	6168615	19	83	187	0.23	0.6	0.18	248
225	0.75	365	0.998	2020-11-01	5	Ideal test, annual testing, with shielding	460	30.1765	74.4681	5.10221	7147.08	629020	0.990978	5.5396e+06	0.101971	885661	0.159878	1.50482e+06	0.243948	248	sfl	225	2	0.038481	0.995819	0.189836	0.44619	0.207201	0.526768	2.66982	11\	25	1.39453e+06	748.116	172.525	1064.16	8	0	0	2050	0	0	0	0	0	1.16156e+06	201.533	47.3298	287.032	4	2	1	570	0	0	0	0	0	2.30642e+06	427.495	99.2399	609.18	9	4	3	1211	0	0	0	0	0	207542	61.0707	13.7409	87.0258	1	1	0	176	0	0	0	0	0	1.0903e+06	73.2848	16.7944	105.347	3	3	2	207	0	0	0	0	0	0	6168615	19	83	187	0.23	0.6	0.18	248
225	0.5	30	0.96	2020-11-01	5	Suboptimal test, monthly testing, with shielding	460	76.5118	194.637	970.179	6110.22	2.93074e+06	0.437842	3.23787e+06	0.475106	10311.6	0.00318468	1.29914e+06	0.210605	248	sfl	225	2	0.038481	0.995819	0.189836	0.44619	0.207201	0.526768	2.66982	11\	25	1.39453e+06	748.116	172.525	1064.16	8	0	0	2050	0	0	0	0	0	1.16156e+06	201.533	47.3298	287.032	4	2	1	570	0	0	0	0	0	2.30642e+06	427.495	99.2399	609.18	9	4	3	1211	0	0	0	0	0	207542	61.0707	13.7409	87.0258	1	1	0	176	0	0	0	0	0	1.0903e+06	73.2848	16.7944	105.347	3	3	2	207	0	0	0	0	0	0	6168615	19	83	187	0.23	0.6	0.18	248
225	0.25	30	0.5	2020-11-01	5	Antibodies cant distinguish, monthly testing, with shielding	460	96.5767	214.531	50683.1	19514.2	6.15933e+06	0.599624	9283.76	0.998495	4.3853e-08	4.72362e-12	3.70974e+06	0.601389	248	sfl	225	2	0.038481	0.995819	0.189836	0.44619	0.207201	0.526768	2.66982	11\	25	1.39453e+06	748.116	172.525	1064.16	8	0	0	2050	0	0	0	0	0	1.16156e+06	201.533	47.3298	287.032	4	2	1	570	0	0	0	0	0	2.30642e+06	427.495	99.2399	609.18	9	4	3	1211	0	0	0	0	0	207542	61.0707	13.7409	87.0258	1	1	0	176	0	0	0	0	0	1.0903e+06	73.2848	16.7944	105.347	3	3	2	207	0	0	0	0	0	0	6168615	19	83	187	0.23	0.6	0.18	248
225	0.375	30	0.96	2020-11-01	1	Suboptimal test, monthly testing, no shielding	460	233.861	577.261	3575.12	9273.68	3.39088e+06	0.566686	2.77773e+06	0.549699	27065.9	0.00974388	1.97161e+06	0.319619	248	sfl	225	2	0.038481	0.995819	0.189836	0.44619	0.207201	0.526768	2.66982	11\	25	1.39453e+06	748.116	172.525	1064.16	8	0	0	2050	0	0	0	0	0	1.16156e+06	201.533	47.3298	287.032	4	2	1	570	0	0	0	0	0	2.30642e+06	427.495	99.2399	609.18	9	4	3	1211	0	0	0	0	0	207542	61.0707	13.7409	87.0258	1	1	0	176	0	0	0	0	0	1.0903e+06	73.2848	16.7944	105.347	3	3	2	207	0	0	0	0	0	0	6168615	19	83	187	0.23	0.6	0.18	248
225	0.125	0	0.5	2020-11-01	5	No testing	460	101.556	251.64	0	8081.76	0	NA	6168615	0	1.70523e+06	0.276437	1.7096e+06	0.277145	248	sfl	225	2	0.038481	0.995819	0.189836	0.44619	0.207201	0.526768	2.66982	11\	25	1.39453e+06	748.116	172.525	1064.16	8	0	0	2050	0	0	0	0	0	1.16156e+06	201.533	47.3298	287.032	4	2	1	570	0	0	0	0	0	2.30642e+06	427.495	99.2399	609.18	9	4	3	1211	0	0	0	0	0	207542	61.0707	13.7409	87.0258	1	1	0	176	0	0	0	0	0	1.0903e+06	73.2848	16.7944	105.347	3	3	2	207	0	0	0	0	0	0	6168615	19	83	187	0.23	0.6	0.18	248
226	0.75	365	0.998	2020-11-01	5	Ideal test, annual testing, with shielding	460	58.3285	144.674	9.0534	8634.74	663722	0.991811	5.50489e+06	0.107597	989673	0.179781	1.6453e+06	0.266721	248	sfl	226	2	0.0443583	0.986967	0.21312	0.206971	0.253152	0.00503362	2.66982	11\	26	1.39521e+06	492.466	113.569	700.508	8	0	0	2050	0	0	0	0	0	1.16174e+06	132.664	31.156	188.946	4	2	1	570	0	0	0	0	0	2.30681e+06	281.409	65.3272	401.008	9	4	3	1211	0	0	0	0	0	207597	40.2013	9.0453	57.2869	1	1	0	176	0	0	0	0	0	1.09037e+06	48.2416	11.0554	69.3473	3	3	2	207	0	0	0	0	0	0	6168615	19	83	187	0.23	0.6	0.18	248
226	0.625	30	0.998	2020-11-01	5	Ideal test, monthly testing, with shielding	460	13.8429	35.4587	38.2161	6617.81	1.34508e+06	0.938272	4.82353e+06	0.218053	7395.24	0.00153316	1.26399e+06	0.204907	248	sfl	226	2	0.0443583	0.986967	0.21312	0.206971	0.253152	0.00503362	2.66982	11\	26	1.39521e+06	492.466	113.569	700.508	8	0	0	2050	0	0	0	0	0	1.16174e+06	132.664	31.156	188.946	4	2	1	570	0	0	0	0	0	2.30681e+06	281.409	65.3272	401.008	9	4	3	1211	0	0	0	0	0	207597	40.2013	9.0453	57.2869	1	1	0	176	0	0	0	0	0	1.09037e+06	48.2416	11.0554	69.3473	3	3	2	207	0	0	0	0	0	0	6168615	19	83	187	0.23	0.6	0.18	248
226	0.5	30	0.96	2020-11-01	5	Suboptimal test, monthly testing, with shielding	460	295.398	745.546	3169.51	8528.08	3.13711e+06	0.512779	3.03151e+06	0.508559	29882.8	0.00985741	1.67089e+06	0.27087	248	sfl	226	2	0.0443583	0.986967	0.21312	0.206971	0.253152	0.00503362	2.66982	11\	26	1.39521e+06	492.466	113.569	700.508	8	0	0	2050	0	0	0	0	0	1.16174e+06	132.664	31.156	188.946	4	2	1	570	0	0	0	0	0	2.30681e+06	281.409	65.3272	401.008	9	4	3	1211	0	0	0	0	0	207597	40.2013	9.0453	57.2869	1	1	0	176	0	0	0	0	0	1.09037e+06	48.2416	11.0554	69.3473	3	3	2	207	0	0	0	0	0	0	6168615	19	83	187	0.23	0.6	0.18	248
226	0.125	0	0.5	2020-11-01	5	No testing	460	127.49	315.385	0	9547.41	0	NA	6168615	0	1.81633e+06	0.294448	1.82094e+06	0.295194	248	sfl	226	2	0.0443583	0.986967	0.21312	0.206971	0.253152	0.00503362	2.66982	11\	26	1.39521e+06	492.466	113.569	700.508	8	0	0	2050	0	0	0	0	0	1.16174e+06	132.664	31.156	188.946	4	2	1	570	0	0	0	0	0	2.30681e+06	281.409	65.3272	401.008	9	4	3	1211	0	0	0	0	0	207597	40.2013	9.0453	57.2869	1	1	0	176	0	0	0	0	0	1.09037e+06	48.2416	11.0554	69.3473	3	3	2	207	0	0	0	0	0	0	6168615	19	83	187	0.23	0.6	0.18	248
226	0.25	30	0.5	2020-11-01	5	Antibodies cant distinguish, monthly testing, with shielding	460	15.4968	32.373	73387.9	26755.3	6.15307e+06	0.710001	15541.4	0.997481	8.59228e-08	5.52865e-12	4.38497e+06	0.710852	248	sfl	226	2	0.0443583	0.986967	0.21312	0.206971	0.253152	0.00503362	2.66982	11\	26	1.39521e+06	492.466	113.569	700.508	8	0	0	2050	0	0	0	0	0	1.16174e+06	132.664	31.156	188.946	4	2	1	570	0	0	0	0	0	2.30681e+06	281.409	65.3272	401.008	9	4	3	1211	0	0	0	0	0	207597	40.2013	9.0453	57.2869	1	1	0	176	0	0	0	0	0	1.09037e+06	48.2416	11.0554	69.3473	3	3	2	207	0	0	0	0	0	0	6168615	19	83	187	0.23	0.6	0.18	248
226	0.375	30	0.96	2020-11-01	1	Suboptimal test, monthly testing, no shielding	460	358.587	877.733	6185.92	11988.1	3.56933e+06	0.622293	2.59929e+06	0.578627	31846.7	0.0122521	2.28511e+06	0.370441	248	sfl	226	2	0.0443583	0.986967	0.21312	0.206971	0.253152	0.00503362	2.66982	11\	26	1.39521e+06	492.466	113.569	700.508	8	0	0	2050	0	0	0	0	0	1.16174e+06	132.664	31.156	188.946	4	2	1	570	0	0	0	0	0	2.30681e+06	281.409	65.3272	401.008	9	4	3	1211	0	0	0	0	0	207597	40.2013	9.0453	57.2869	1	1	0	176	0	0	0	0	0	1.09037e+06	48.2416	11.0554	69.3473	3	3	2	207	0	0	0	0	0	0	6168615	19	83	187	0.23	0.6	0.18	248
227	0.5	30	0.96	2020-11-01	5	Suboptimal test, monthly testing, with shielding	460	162.568	413.32	1580.97	6962.6	3.01872e+06	0.467995	3.1499e+06	0.489367	18850.9	0.00598462	1.45109e+06	0.235237	248	sfl	227	2	0.040777	0.985589	0.194023	0.237525	0.500654	0.336811	2.66982	11\	27	1.39478e+06	655.037	151.06	931.757	8	0	0	2050	0	0	0	0	0	1.16162e+06	176.459	41.4411	251.321	4	2	1	570	0	0	0	0	0	2.30656e+06	374.307	86.8927	533.388	9	4	3	1211	0	0	0	0	0	207562	53.4724	12.0313	76.1982	1	1	0	176	0	0	0	0	0	1.09033e+06	64.1669	14.7049	92.24	3	3	2	207	0	0	0	0	0	0	6168615	19	83	187	0.23	0.6	0.18	248
227	0.75	365	0.998	2020-11-01	5	Ideal test, annual testing, with shielding	460	36.2946	90.4871	5.74663	7574.51	643693	0.991295	5.52492e+06	0.10435	909147	0.164554	1.54475e+06	0.250422	248	sfl	227	2	0.040777	0.985589	0.194023	0.237525	0.500654	0.336811	2.66982	11\	27	1.39478e+06	655.037	151.06	931.757	8	0	0	2050	0	0	0	0	0	1.16162e+06	176.459	41.4411	251.321	4	2	1	570	0	0	0	0	0	2.30656e+06	374.307	86.8927	533.388	9	4	3	1211	0	0	0	0	0	207562	53.4724	12.0313	76.1982	1	1	0	176	0	0	0	0	0	1.09033e+06	64.1669	14.7049	92.24	3	3	2	207	0	0	0	0	0	0	6168615	19	83	187	0.23	0.6	0.18	248
227	0.25	30	0.5	2020-11-01	5	Antibodies cant distinguish, monthly testing, with shielding	460	30.6723	65.8038	60507.2	23110.8	6.1556e+06	0.680617	13017.2	0.99789	5.68194e-08	4.36496e-12	4.20446e+06	0.681589	248	sfl	227	2	0.040777	0.985589	0.194023	0.237525	0.500654	0.336811	2.66982	11\	27	1.39478e+06	655.037	151.06	931.757	8	0	0	2050	0	0	0	0	0	1.16162e+06	176.459	41.4411	251.321	4	2	1	570	0	0	0	0	0	2.30656e+06	374.307	86.8927	533.388	9	4	3	1211	0	0	0	0	0	207562	53.4724	12.0313	76.1982	1	1	0	176	0	0	0	0	0	1.09033e+06	64.1669	14.7049	92.24	3	3	2	207	0	0	0	0	0	0	6168615	19	83	187	0.23	0.6	0.18	248
227	0.625	30	0.998	2020-11-01	5	Ideal test, monthly testing, with shielding	460	3.86331	9.90013	18.5014	5911.54	1.28716e+06	0.93461	4.88145e+06	0.208663	2916.64	0.000597495	1.20092e+06	0.194683	248	sfl	227	2	0.040777	0.985589	0.194023	0.237525	0.500654	0.336811	2.66982	11\	27	1.39478e+06	655.037	151.06	931.757	8	0	0	2050	0	0	0	0	0	1.16162e+06	176.459	41.4411	251.321	4	2	1	570	0	0	0	0	0	2.30656e+06	374.307	86.8927	533.388	9	4	3	1211	0	0	0	0	0	207562	53.4724	12.0313	76.1982	1	1	0	176	0	0	0	0	0	1.09033e+06	64.1669	14.7049	92.24	3	3	2	207	0	0	0	0	0	0	6168615	19	83	187	0.23	0.6	0.18	248
227	0.125	0	0.5	2020-11-01	5	No testing	460	106.585	264.708	0	8467.81	0	NA	6168615	0	1.72786e+06	0.280105	1.73386e+06	0.281077	248	sfl	227	2	0.040777	0.985589	0.194023	0.237525	0.500654	0.336811	2.66982	11\	27	1.39478e+06	655.037	151.06	931.757	8	0	0	2050	0	0	0	0	0	1.16162e+06	176.459	41.4411	251.321	4	2	1	570	0	0	0	0	0	2.30656e+06	374.307	86.8927	533.388	9	4	3	1211	0	0	0	0	0	207562	53.4724	12.0313	76.1982	1	1	0	176	0	0	0	0	0	1.09033e+06	64.1669	14.7049	92.24	3	3	2	207	0	0	0	0	0	0	6168615	19	83	187	0.23	0.6	0.18	248
227	0.375	30	0.96	2020-11-01	1	Suboptimal test, monthly testing, no shielding	460	317.264	783.835	4449.8	10298.1	3.47321e+06	0.594273	2.6954e+06	0.563046	32422.4	0.0120288	2.13114e+06	0.34548	248	sfl	227	2	0.040777	0.985589	0.194023	0.237525	0.500654	0.336811	2.66982	11\	27	1.39478e+06	655.037	151.06	931.757	8	0	0	2050	0	0	0	0	0	1.16162e+06	176.459	41.4411	251.321	4	2	1	570	0	0	0	0	0	2.30656e+06	374.307	86.8927	533.388	9	4	3	1211	0	0	0	0	0	207562	53.4724	12.0313	76.1982	1	1	0	176	0	0	0	0	0	1.09033e+06	64.1669	14.7049	92.24	3	3	2	207	0	0	0	0	0	0	6168615	19	83	187	0.23	0.6	0.18	248
228	0.75	365	0.998	2020-11-01	5	Ideal test, annual testing, with shielding	460	47.4153	118.425	7.29278	7976.15	665630	0.991772	5.50298e+06	0.107906	965054	0.175369	1.6237e+06	0.26322	248	sfl	228	2	0.0441618	0.988799	0.196396	0.146707	0.471913	0.0528295	2.66982	11\	28	1.39515e+06	515.886	118.97	733.822	8	0	0	2050	0	0	0	0	0	1.16172e+06	138.973	32.6377	197.932	4	2	1	570	0	0	0	0	0	2.30677e+06	294.792	68.4339	420.079	9	4	3	1211	0	0	0	0	0	207592	42.1132	9.47547	60.0113	1	1	0	176	0	0	0	0	0	1.09036e+06	50.5358	11.5811	72.6452	3	3	2	207	0	0	0	0	0	0	6168615	19	83	187	0.23	0.6	0.18	248
228	0.5	30	0.96	2020-11-01	5	Suboptimal test, monthly testing, with shielding	460	275.533	697.467	2643.77	7904.96	3.1363e+06	0.509024	3.03231e+06	0.508429	29282.2	0.0096567	1.66091e+06	0.269251	248	sfl	228	2	0.0441618	0.988799	0.196396	0.146707	0.471913	0.0528295	2.66982	11\	28	1.39515e+06	515.886	118.97	733.822	8	0	0	2050	0	0	0	0	0	1.16172e+06	138.973	32.6377	197.932	4	2	1	570	0	0	0	0	0	2.30677e+06	294.792	68.4339	420.079	9	4	3	1211	0	0	0	0	0	207592	42.1132	9.47547	60.0113	1	1	0	176	0	0	0	0	0	1.09036e+06	50.5358	11.5811	72.6452	3	3	2	207	0	0	0	0	0	0	6168615	19	83	187	0.23	0.6	0.18	248
228	0.25	30	0.5	2020-11-01	5	Antibodies cant distinguish, monthly testing, with shielding	460	12.1415	25.3057	67408.4	25117.6	6.15374e+06	0.722532	14874.6	0.997589	7.45422e-08	5.01138e-12	4.46177e+06	0.723302	248	sfl	228	2	0.0441618	0.988799	0.196396	0.146707	0.471913	0.0528295	2.66982	11\	28	1.39515e+06	515.886	118.97	733.822	8	0	0	2050	0	0	0	0	0	1.16172e+06	138.973	32.6377	197.932	4	2	1	570	0	0	0	0	0	2.30677e+06	294.792	68.4339	420.079	9	4	3	1211	0	0	0	0	0	207592	42.1132	9.47547	60.0113	1	1	0	176	0	0	0	0	0	1.09036e+06	50.5358	11.5811	72.6452	3	3	2	207	0	0	0	0	0	0	6168615	19	83	187	0.23	0.6	0.18	248
228	0.375	30	0.96	2020-11-01	1	Suboptimal test, monthly testing, no shielding	460	358.176	881.154	5495.17	11153.3	3.56856e+06	0.621812	2.60005e+06	0.578503	33632.3	0.0129352	2.29099e+06	0.371395	248	sfl	228	2	0.0441618	0.988799	0.196396	0.146707	0.471913	0.0528295	2.66982	11\	28	1.39515e+06	515.886	118.97	733.822	8	0	0	2050	0	0	0	0	0	1.16172e+06	138.973	32.6377	197.932	4	2	1	570	0	0	0	0	0	2.30677e+06	294.792	68.4339	420.079	9	4	3	1211	0	0	0	0	0	207592	42.1132	9.47547	60.0113	1	1	0	176	0	0	0	0	0	1.09036e+06	50.5358	11.5811	72.6452	3	3	2	207	0	0	0	0	0	0	6168615	19	83	187	0.23	0.6	0.18	248
228	0.625	30	0.998	2020-11-01	5	Ideal test, monthly testing, with shielding	460	9.87929	25.4256	28.8217	6245.81	1.35352e+06	0.938388	4.81509e+06	0.219421	5872.27	0.00121956	1.27144e+06	0.206114	248	sfl	228	2	0.0441618	0.988799	0.196396	0.146707	0.471913	0.0528295	2.66982	11\	28	1.39515e+06	515.886	118.97	733.822	8	0	0	2050	0	0	0	0	0	1.16172e+06	138.973	32.6377	197.932	4	2	1	570	0	0	0	0	0	2.30677e+06	294.792	68.4339	420.079	9	4	3	1211	0	0	0	0	0	207592	42.1132	9.47547	60.0113	1	1	0	176	0	0	0	0	0	1.09036e+06	50.5358	11.5811	72.6452	3	3	2	207	0	0	0	0	0	0	6168615	19	83	187	0.23	0.6	0.18	248
228	0.125	0	0.5	2020-11-01	5	No testing	460	112.209	278.542	0	8811.89	0	NA	6168615	0	1.791e+06	0.290341	1.79717e+06	0.291341	248	sfl	228	2	0.0441618	0.988799	0.196396	0.146707	0.471913	0.0528295	2.66982	11\	28	1.39515e+06	515.886	118.97	733.822	8	0	0	2050	0	0	0	0	0	1.16172e+06	138.973	32.6377	197.932	4	2	1	570	0	0	0	0	0	2.30677e+06	294.792	68.4339	420.079	9	4	3	1211	0	0	0	0	0	207592	42.1132	9.47547	60.0113	1	1	0	176	0	0	0	0	0	1.09036e+06	50.5358	11.5811	72.6452	3	3	2	207	0	0	0	0	0	0	6168615	19	83	187	0.23	0.6	0.18	248
229	0.5	30	0.96	2020-11-01	5	Suboptimal test, monthly testing, with shielding	460	157.401	401.293	1412.14	6327.85	2.87192e+06	0.434344	3.29669e+06	0.46557	19202.6	0.00582481	1.2854e+06	0.208377	248	sfl	229	2	0.0383158	0.998817	0.199135	0.295589	0.521364	0.552754	2.66982	11\	29	1.3945e+06	760.85	175.461	1082.27	8	0	0	2050	0	0	0	0	0	1.16155e+06	204.964	48.1354	291.918	4	2	1	570	0	0	0	0	0	2.3064e+06	434.771	100.929	619.549	9	4	3	1211	0	0	0	0	0	207539	62.1102	13.9748	88.507	1	1	0	176	0	0	0	0	0	1.0903e+06	74.5322	17.0803	107.14	3	3	2	207	0	0	0	0	0	0	6168615	19	83	187	0.23	0.6	0.18	248
229	0.75	365	0.998	2020-11-01	5	Ideal test, annual testing, with shielding	460	44.23	110.834	5.40456	6935.87	566894	0.989801	5.60172e+06	0.0918997	820206	0.14642	1.38031e+06	0.223764	248	sfl	229	2	0.0383158	0.998817	0.199135	0.295589	0.521364	0.552754	2.66982	11\	29	1.3945e+06	760.85	175.461	1082.27	8	0	0	2050	0	0	0	0	0	1.16155e+06	204.964	48.1354	291.918	4	2	1	570	0	0	0	0	0	2.3064e+06	434.771	100.929	619.549	9	4	3	1211	0	0	0	0	0	207539	62.1102	13.9748	88.507	1	1	0	176	0	0	0	0	0	1.0903e+06	74.5322	17.0803	107.14	3	3	2	207	0	0	0	0	0	0	6168615	19	83	187	0.23	0.6	0.18	248
229	0.625	30	0.998	2020-11-01	5	Ideal test, monthly testing, with shielding	460	3.28921	8.4308	16.2614	5371.15	1.14627e+06	0.926173	5.02234e+06	0.185824	2692.76	0.000536156	1.05973e+06	0.171793	248	sfl	229	2	0.0383158	0.998817	0.199135	0.295589	0.521364	0.552754	2.66982	11\	29	1.3945e+06	760.85	175.461	1082.27	8	0	0	2050	0	0	0	0	0	1.16155e+06	204.964	48.1354	291.918	4	2	1	570	0	0	0	0	0	2.3064e+06	434.771	100.929	619.549	9	4	3	1211	0	0	0	0	0	207539	62.1102	13.9748	88.507	1	1	0	176	0	0	0	0	0	1.0903e+06	74.5322	17.0803	107.14	3	3	2	207	0	0	0	0	0	0	6168615	19	83	187	0.23	0.6	0.18	248
229	0.375	30	0.96	2020-11-01	1	Suboptimal test, monthly testing, no shielding	460	354.766	881.317	4227.6	9554.11	3.30107e+06	0.565073	2.86755e+06	0.535139	39239.6	0.013684	1.94447e+06	0.31522	248	sfl	229	2	0.0383158	0.998817	0.199135	0.295589	0.521364	0.552754	2.66982	11\	29	1.3945e+06	760.85	175.461	1082.27	8	0	0	2050	0	0	0	0	0	1.16155e+06	204.964	48.1354	291.918	4	2	1	570	0	0	0	0	0	2.3064e+06	434.771	100.929	619.549	9	4	3	1211	0	0	0	0	0	207539	62.1102	13.9748	88.507	1	1	0	176	0	0	0	0	0	1.0903e+06	74.5322	17.0803	107.14	3	3	2	207	0	0	0	0	0	0	6168615	19	83	187	0.23	0.6	0.18	248
229	0.125	0	0.5	2020-11-01	5	No testing	460	126.062	314.855	0	7812.09	0	NA	6168615	0	1.55702e+06	0.25241	1.56601e+06	0.253867	248	sfl	229	2	0.0383158	0.998817	0.199135	0.295589	0.521364	0.552754	2.66982	11\	29	1.3945e+06	760.85	175.461	1082.27	8	0	0	2050	0	0	0	0	0	1.16155e+06	204.964	48.1354	291.918	4	2	1	570	0	0	0	0	0	2.3064e+06	434.771	100.929	619.549	9	4	3	1211	0	0	0	0	0	207539	62.1102	13.9748	88.507	1	1	0	176	0	0	0	0	0	1.0903e+06	74.5322	17.0803	107.14	3	3	2	207	0	0	0	0	0	0	6168615	19	83	187	0.23	0.6	0.18	248
229	0.25	30	0.5	2020-11-01	5	Antibodies cant distinguish, monthly testing, with shielding	460	55.46	120.61	60356.1	22657.8	6.15511e+06	0.654431	13500.9	0.997811	4.9871e-08	3.69391e-12	4.04508e+06	0.655752	248	sfl	229	2	0.0383158	0.998817	0.199135	0.295589	0.521364	0.552754	2.66982	11\	29	1.3945e+06	760.85	175.461	1082.27	8	0	0	2050	0	0	0	0	0	1.16155e+06	204.964	48.1354	291.918	4	2	1	570	0	0	0	0	0	2.3064e+06	434.771	100.929	619.549	9	4	3	1211	0	0	0	0	0	207539	62.1102	13.9748	88.507	1	1	0	176	0	0	0	0	0	1.0903e+06	74.5322	17.0803	107.14	3	3	2	207	0	0	0	0	0	0	6168615	19	83	187	0.23	0.6	0.18	248
230	0.75	365	0.998	2020-11-01	5	Ideal test, annual testing, with shielding	460	70.1669	176.299	8.81609	8146.69	617413	0.991065	5.5512e+06	0.100089	937142	0.168818	1.55004e+06	0.251278	248	sfl	230	2	0.0440328	0.980958	0.211715	0.0864737	0.532332	0.0349738	2.66982	11\	30	1.39517e+06	507.137	116.952	721.377	8	0	0	2050	0	0	0	0	0	1.16173e+06	136.617	32.0842	194.575	4	2	1	570	0	0	0	0	0	2.30678e+06	289.793	67.2733	412.955	9	4	3	1211	0	0	0	0	0	207594	41.399	9.31476	58.9935	1	1	0	176	0	0	0	0	0	1.09036e+06	49.6787	11.3847	71.4132	3	3	2	207	0	0	0	0	0	0	6168615	19	83	187	0.23	0.6	0.18	248
230	0.5	30	0.96	2020-11-01	5	Suboptimal test, monthly testing, with shielding	460	417.296	1053.63	3782.67	8704.73	3.11905e+06	0.522813	3.04957e+06	0.505632	41545.9	0.0136235	1.72325e+06	0.279358	248	sfl	230	2	0.0440328	0.980958	0.211715	0.0864737	0.532332	0.0349738	2.66982	11\	30	1.39517e+06	507.137	116.952	721.377	8	0	0	2050	0	0	0	0	0	1.16173e+06	136.617	32.0842	194.575	4	2	1	570	0	0	0	0	0	2.30678e+06	289.793	67.2733	412.955	9	4	3	1211	0	0	0	0	0	207594	41.399	9.31476	58.9935	1	1	0	176	0	0	0	0	0	1.09036e+06	49.6787	11.3847	71.4132	3	3	2	207	0	0	0	0	0	0	6168615	19	83	187	0.23	0.6	0.18	248
230	0.625	30	0.998	2020-11-01	5	Ideal test, monthly testing, with shielding	460	17.7406	45.8955	38.0176	6326.79	1.28141e+06	0.93513	4.8872e+06	0.207731	9161.59	0.00187461	1.20389e+06	0.195164	248	sfl	230	2	0.0440328	0.980958	0.211715	0.0864737	0.532332	0.0349738	2.66982	11\	30	1.39517e+06	507.137	116.952	721.377	8	0	0	2050	0	0	0	0	0	1.16173e+06	136.617	32.0842	194.575	4	2	1	570	0	0	0	0	0	2.30678e+06	289.793	67.2733	412.955	9	4	3	1211	0	0	0	0	0	207594	41.399	9.31476	58.9935	1	1	0	176	0	0	0	0	0	1.09036e+06	49.6787	11.3847	71.4132	3	3	2	207	0	0	0	0	0	0	6168615	19	83	187	0.23	0.6	0.18	248
230	0.25	30	0.5	2020-11-01	5	Antibodies cant distinguish, monthly testing, with shielding	460	8.81127	18.1088	76872.9	27823.1	6.15056e+06	0.739399	18057.2	0.997073	9.11654e-08	5.0487e-12	4.56616e+06	0.740225	248	sfl	230	2	0.0440328	0.980958	0.211715	0.0864737	0.532332	0.0349738	2.66982	11\	30	1.39517e+06	507.137	116.952	721.377	8	0	0	2050	0	0	0	0	0	1.16173e+06	136.617	32.0842	194.575	4	2	1	570	0	0	0	0	0	2.30678e+06	289.793	67.2733	412.955	9	4	3	1211	0	0	0	0	0	207594	41.399	9.31476	58.9935	1	1	0	176	0	0	0	0	0	1.09036e+06	49.6787	11.3847	71.4132	3	3	2	207	0	0	0	0	0	0	6168615	19	83	187	0.23	0.6	0.18	248
230	0.125	0	0.5	2020-11-01	5	No testing	460	144.668	360.554	0	9001.62	0	NA	6168615	0	1.70684e+06	0.276697	1.71623e+06	0.278219	248	sfl	230	2	0.0440328	0.980958	0.211715	0.0864737	0.532332	0.0349738	2.66982	11\	30	1.39517e+06	507.137	116.952	721.377	8	0	0	2050	0	0	0	0	0	1.16173e+06	136.617	32.0842	194.575	4	2	1	570	0	0	0	0	0	2.30678e+06	289.793	67.2733	412.955	9	4	3	1211	0	0	0	0	0	207594	41.399	9.31476	58.9935	1	1	0	176	0	0	0	0	0	1.09036e+06	49.6787	11.3847	71.4132	3	3	2	207	0	0	0	0	0	0	6168615	19	83	187	0.23	0.6	0.18	248
230	0.375	30	0.96	2020-11-01	1	Suboptimal test, monthly testing, no shielding	460	459.672	1131.29	6633.39	11954.8	3.5196e+06	0.62747	2.64901e+06	0.570566	41220.2	0.0155606	2.29693e+06	0.372357	248	sfl	230	2	0.0440328	0.980958	0.211715	0.0864737	0.532332	0.0349738	2.66982	11\	30	1.39517e+06	507.137	116.952	721.377	8	0	0	2050	0	0	0	0	0	1.16173e+06	136.617	32.0842	194.575	4	2	1	570	0	0	0	0	0	2.30678e+06	289.793	67.2733	412.955	9	4	3	1211	0	0	0	0	0	207594	41.399	9.31476	58.9935	1	1	0	176	0	0	0	0	0	1.09036e+06	49.6787	11.3847	71.4132	3	3	2	207	0	0	0	0	0	0	6168615	19	83	187	0.23	0.6	0.18	248
231	0.625	30	0.998	2020-11-01	5	Ideal test, monthly testing, with shielding	460	6.51073	16.8862	19.4867	5365.22	1.08919e+06	0.92235	5.07942e+06	0.17657	4272.15	0.000841069	1.00561e+06	0.163021	248	sfl	231	2	0.0392075	0.988229	0.208152	0.118488	0.778722	0.453625	2.66982	11\	31	1.39462e+06	712.276	164.26	1013.18	8	0	0	2050	0	0	0	0	0	1.16158e+06	191.878	45.0624	273.281	4	2	1	570	0	0	0	0	0	2.30647e+06	407.015	94.4856	579.996	9	4	3	1211	0	0	0	0	0	207550	58.145	13.0826	82.8566	1	1	0	176	0	0	0	0	0	1.09031e+06	69.774	15.9899	100.3	3	3	2	207	0	0	0	0	0	0	6168615	19	83	187	0.23	0.6	0.18	248
231	0.375	30	0.96	2020-11-01	1	Suboptimal test, monthly testing, no shielding	460	486.06	1212.27	5026.97	9978.56	3.24377e+06	0.569993	2.92485e+06	0.525851	50185.2	0.0171583	1.95641e+06	0.317155	248	sfl	231	2	0.0392075	0.988229	0.208152	0.118488	0.778722	0.453625	2.66982	11\	31	1.39462e+06	712.276	164.26	1013.18	8	0	0	2050	0	0	0	0	0	1.16158e+06	191.878	45.0624	273.281	4	2	1	570	0	0	0	0	0	2.30647e+06	407.015	94.4856	579.996	9	4	3	1211	0	0	0	0	0	207550	58.145	13.0826	82.8566	1	1	0	176	0	0	0	0	0	1.09031e+06	69.774	15.9899	100.3	3	3	2	207	0	0	0	0	0	0	6168615	19	83	187	0.23	0.6	0.18	248
231	0.5	30	0.96	2020-11-01	5	Suboptimal test, monthly testing, with shielding	460	318.232	810.907	2272.29	6918.59	2.86608e+06	0.45032	3.30253e+06	0.464623	34545.3	0.0104602	1.36799e+06	0.221766	248	sfl	231	2	0.0392075	0.988229	0.208152	0.118488	0.778722	0.453625	2.66982	11\	31	1.39462e+06	712.276	164.26	1013.18	8	0	0	2050	0	0	0	0	0	1.16158e+06	191.878	45.0624	273.281	4	2	1	570	0	0	0	0	0	2.30647e+06	407.015	94.4856	579.996	9	4	3	1211	0	0	0	0	0	207550	58.145	13.0826	82.8566	1	1	0	176	0	0	0	0	0	1.09031e+06	69.774	15.9899	100.3	3	3	2	207	0	0	0	0	0	0	6168615	19	83	187	0.23	0.6	0.18	248
231	0.75	365	0.998	2020-11-01	5	Ideal test, annual testing, with shielding	460	53.8113	136.19	5.63936	6779.29	522271	0.98878	5.64634e+06	0.0846658	764440	0.135387	1.28238e+06	0.207888	248	sfl	231	2	0.0392075	0.988229	0.208152	0.118488	0.778722	0.453625	2.66982	11\	31	1.39462e+06	712.276	164.26	1013.18	8	0	0	2050	0	0	0	0	0	1.16158e+06	191.878	45.0624	273.281	4	2	1	570	0	0	0	0	0	2.30647e+06	407.015	94.4856	579.996	9	4	3	1211	0	0	0	0	0	207550	58.145	13.0826	82.8566	1	1	0	176	0	0	0	0	0	1.09031e+06	69.774	15.9899	100.3	3	3	2	207	0	0	0	0	0	0	6168615	19	83	187	0.23	0.6	0.18	248
231	0.125	0	0.5	2020-11-01	5	No testing	460	134.901	338.548	0	7566.56	0	NA	6168615	0	1.43101e+06	0.231983	1.44242e+06	0.233833	248	sfl	231	2	0.0392075	0.988229	0.208152	0.118488	0.778722	0.453625	2.66982	11\	31	1.39462e+06	712.276	164.26	1013.18	8	0	0	2050	0	0	0	0	0	1.16158e+06	191.878	45.0624	273.281	4	2	1	570	0	0	0	0	0	2.30647e+06	407.015	94.4856	579.996	9	4	3	1211	0	0	0	0	0	207550	58.145	13.0826	82.8566	1	1	0	176	0	0	0	0	0	1.09031e+06	69.774	15.9899	100.3	3	3	2	207	0	0	0	0	0	0	6168615	19	83	187	0.23	0.6	0.18	248
231	0.25	30	0.5	2020-11-01	5	Antibodies cant distinguish, monthly testing, with shielding	460	23.6884	50.151	70303.6	25766.7	6.15107e+06	0.70425	17545.7	0.997156	6.02051e-08	3.43133e-12	4.35066e+06	0.70529	248	sfl	231	2	0.0392075	0.988229	0.208152	0.118488	0.778722	0.453625	2.66982	11\	31	1.39462e+06	712.276	164.26	1013.18	8	0	0	2050	0	0	0	0	0	1.16158e+06	191.878	45.0624	273.281	4	2	1	570	0	0	0	0	0	2.30647e+06	407.015	94.4856	579.996	9	4	3	1211	0	0	0	0	0	207550	58.145	13.0826	82.8566	1	1	0	176	0	0	0	0	0	1.09031e+06	69.774	15.9899	100.3	3	3	2	207	0	0	0	0	0	0	6168615	19	83	187	0.23	0.6	0.18	248
232	0.125	0	0.5	2020-11-01	5	No testing	460	106.209	262.595	0	9281.92	0	NA	6168615	0	1.85418e+06	0.300583	1.85855e+06	0.301292	248	sfl	232	2	0.0439921	0.974723	0.199723	0.159747	0.432041	0.0637101	2.66982	11\	32	1.39513e+06	521.218	120.199	741.406	8	0	0	2050	0	0	0	0	0	1.16172e+06	140.41	32.975	199.978	4	2	1	570	0	0	0	0	0	2.30676e+06	297.839	69.1412	424.42	9	4	3	1211	0	0	0	0	0	207591	42.5484	9.57339	60.6315	1	1	0	176	0	0	0	0	0	1.09036e+06	51.0581	11.7008	73.396	3	3	2	207	0	0	0	0	0	0	6168615	19	83	187	0.23	0.6	0.18	248
232	0.25	30	0.5	2020-11-01	5	Antibodies cant distinguish, monthly testing, with shielding	460	13.4165	28.0816	67187.5	25290.6	6.15419e+06	0.716414	14421.8	0.997662	7.67716e-08	5.32331e-12	4.42406e+06	0.717189	248	sfl	232	2	0.0439921	0.974723	0.199723	0.159747	0.432041	0.0637101	2.66982	11\	32	1.39513e+06	521.218	120.199	741.406	8	0	0	2050	0	0	0	0	0	1.16172e+06	140.41	32.975	199.978	4	2	1	570	0	0	0	0	0	2.30676e+06	297.839	69.1412	424.42	9	4	3	1211	0	0	0	0	0	207591	42.5484	9.57339	60.6315	1	1	0	176	0	0	0	0	0	1.09036e+06	51.0581	11.7008	73.396	3	3	2	207	0	0	0	0	0	0	6168615	19	83	187	0.23	0.6	0.18	248
232	0.625	30	0.998	2020-11-01	5	Ideal test, monthly testing, with shielding	460	8.57593	21.9876	29.1079	6522.67	1.39077e+06	0.940084	4.77784e+06	0.225459	5162.45	0.0010805	1.30743e+06	0.211948	248	sfl	232	2	0.0439921	0.974723	0.199723	0.159747	0.432041	0.0637101	2.66982	11\	32	1.39513e+06	521.218	120.199	741.406	8	0	0	2050	0	0	0	0	0	1.16172e+06	140.41	32.975	199.978	4	2	1	570	0	0	0	0	0	2.30676e+06	297.839	69.1412	424.42	9	4	3	1211	0	0	0	0	0	207591	42.5484	9.57339	60.6315	1	1	0	176	0	0	0	0	0	1.09036e+06	51.0581	11.7008	73.396	3	3	2	207	0	0	0	0	0	0	6168615	19	83	187	0.23	0.6	0.18	248
232	0.5	30	0.96	2020-11-01	5	Suboptimal test, monthly testing, with shielding	460	243.333	615.287	2494.67	8091.94	3.161e+06	0.509496	3.00761e+06	0.512433	25341.8	0.0084259	1.66502e+06	0.269918	248	sfl	232	2	0.0439921	0.974723	0.199723	0.159747	0.432041	0.0637101	2.66982	11\	32	1.39513e+06	521.218	120.199	741.406	8	0	0	2050	0	0	0	0	0	1.16172e+06	140.41	32.975	199.978	4	2	1	570	0	0	0	0	0	2.30676e+06	297.839	69.1412	424.42	9	4	3	1211	0	0	0	0	0	207591	42.5484	9.57339	60.6315	1	1	0	176	0	0	0	0	0	1.09036e+06	51.0581	11.7008	73.396	3	3	2	207	0	0	0	0	0	0	6168615	19	83	187	0.23	0.6	0.18	248
232	0.375	30	0.96	2020-11-01	1	Suboptimal test, monthly testing, no shielding	460	327.153	802.8	5432.35	11524.1	3.61295e+06	0.624203	2.55566e+06	0.5857	29600.8	0.0115824	2.31763e+06	0.375712	248	sfl	232	2	0.0439921	0.974723	0.199723	0.159747	0.432041	0.0637101	2.66982	11\	32	1.39513e+06	521.218	120.199	741.406	8	0	0	2050	0	0	0	0	0	1.16172e+06	140.41	32.975	199.978	4	2	1	570	0	0	0	0	0	2.30676e+06	297.839	69.1412	424.42	9	4	3	1211	0	0	0	0	0	207591	42.5484	9.57339	60.6315	1	1	0	176	0	0	0	0	0	1.09036e+06	51.0581	11.7008	73.396	3	3	2	207	0	0	0	0	0	0	6168615	19	83	187	0.23	0.6	0.18	248
232	0.75	365	0.998	2020-11-01	5	Ideal test, annual testing, with shielding	460	42.417	105.384	7.44122	8383.61	692537	0.992165	5.47608e+06	0.112268	992931	0.181322	1.67718e+06	0.271889	248	sfl	232	2	0.0439921	0.974723	0.199723	0.159747	0.432041	0.0637101	2.66982	11\	32	1.39513e+06	521.218	120.199	741.406	8	0	0	2050	0	0	0	0	0	1.16172e+06	140.41	32.975	199.978	4	2	1	570	0	0	0	0	0	2.30676e+06	297.839	69.1412	424.42	9	4	3	1211	0	0	0	0	0	207591	42.5484	9.57339	60.6315	1	1	0	176	0	0	0	0	0	1.09036e+06	51.0581	11.7008	73.396	3	3	2	207	0	0	0	0	0	0	6168615	19	83	187	0.23	0.6	0.18	248
233	0.5	30	0.96	2020-11-01	5	Suboptimal test, monthly testing, with shielding	460	271.606	687.205	2714.34	7582.67	3.10332e+06	0.504449	3.0653e+06	0.503082	30462.3	0.00993779	1.63037e+06	0.264302	248	sfl	233	2	0.0442692	0.994043	0.193581	0.200978	0.328427	0.0536955	2.66982	11\	33	1.39514e+06	516.311	119.068	734.426	8	0	0	2050	0	0	0	0	0	1.16172e+06	139.088	32.6646	198.095	4	2	1	570	0	0	0	0	0	2.30677e+06	295.035	68.4902	420.425	9	4	3	1211	0	0	0	0	0	207592	42.1478	9.48326	60.0606	1	1	0	176	0	0	0	0	0	1.09036e+06	50.5774	11.5907	72.705	3	3	2	207	0	0	0	0	0	0	6168615	19	83	187	0.23	0.6	0.18	248
233	0.25	30	0.5	2020-11-01	5	Antibodies cant distinguish, monthly testing, with shielding	460	15.1015	31.6112	66273.4	24284.9	6.15433e+06	0.710064	14287.9	0.997684	7.32501e-08	5.12673e-12	4.38505e+06	0.710865	248	sfl	233	2	0.0442692	0.994043	0.193581	0.200978	0.328427	0.0536955	2.66982	11\	33	1.39514e+06	516.311	119.068	734.426	8	0	0	2050	0	0	0	0	0	1.16172e+06	139.088	32.6646	198.095	4	2	1	570	0	0	0	0	0	2.30677e+06	295.035	68.4902	420.425	9	4	3	1211	0	0	0	0	0	207592	42.1478	9.48326	60.0606	1	1	0	176	0	0	0	0	0	1.09036e+06	50.5774	11.5907	72.705	3	3	2	207	0	0	0	0	0	0	6168615	19	83	187	0.23	0.6	0.18	248
233	0.375	30	0.96	2020-11-01	1	Suboptimal test, monthly testing, no shielding	460	348.769	856.63	5492.86	10724.1	3.53258e+06	0.616902	2.63604e+06	0.572669	34650.5	0.0131449	2.25075e+06	0.364872	248	sfl	233	2	0.0442692	0.994043	0.193581	0.200978	0.328427	0.0536955	2.66982	11\	33	1.39514e+06	516.311	119.068	734.426	8	0	0	2050	0	0	0	0	0	1.16172e+06	139.088	32.6646	198.095	4	2	1	570	0	0	0	0	0	2.30677e+06	295.035	68.4902	420.425	9	4	3	1211	0	0	0	0	0	207592	42.1478	9.48326	60.0606	1	1	0	176	0	0	0	0	0	1.09036e+06	50.5774	11.5907	72.705	3	3	2	207	0	0	0	0	0	0	6168615	19	83	187	0.23	0.6	0.18	248
233	0.625	30	0.998	2020-11-01	5	Ideal test, monthly testing, with shielding	460	11.058	28.4058	30.7214	5912.02	1.31473e+06	0.936614	4.85389e+06	0.213132	6648.34	0.00136969	1.23341e+06	0.19995	248	sfl	233	2	0.0442692	0.994043	0.193581	0.200978	0.328427	0.0536955	2.66982	11\	33	1.39514e+06	516.311	119.068	734.426	8	0	0	2050	0	0	0	0	0	1.16172e+06	139.088	32.6646	198.095	4	2	1	570	0	0	0	0	0	2.30677e+06	295.035	68.4902	420.425	9	4	3	1211	0	0	0	0	0	207592	42.1478	9.48326	60.0606	1	1	0	176	0	0	0	0	0	1.09036e+06	50.5774	11.5907	72.705	3	3	2	207	0	0	0	0	0	0	6168615	19	83	187	0.23	0.6	0.18	248
233	0.75	365	0.998	2020-11-01	5	Ideal test, annual testing, with shielding	460	53.3599	132.941	7.68291	7669.76	646159	0.991501	5.52246e+06	0.104749	961293	0.17407	1.60078e+06	0.259504	248	sfl	233	2	0.0442692	0.994043	0.193581	0.200978	0.328427	0.0536955	2.66982	11\	33	1.39514e+06	516.311	119.068	734.426	8	0	0	2050	0	0	0	0	0	1.16172e+06	139.088	32.6646	198.095	4	2	1	570	0	0	0	0	0	2.30677e+06	295.035	68.4902	420.425	9	4	3	1211	0	0	0	0	0	207592	42.1478	9.48326	60.0606	1	1	0	176	0	0	0	0	0	1.09036e+06	50.5774	11.5907	72.705	3	3	2	207	0	0	0	0	0	0	6168615	19	83	187	0.23	0.6	0.18	248
233	0.125	0	0.5	2020-11-01	5	No testing	460	119.36	296.264	0	8488.7	0	NA	6168615	0	1.76876e+06	0.286735	1.77546e+06	0.287822	248	sfl	233	2	0.0442692	0.994043	0.193581	0.200978	0.328427	0.0536955	2.66982	11\	33	1.39514e+06	516.311	119.068	734.426	8	0	0	2050	0	0	0	0	0	1.16172e+06	139.088	32.6646	198.095	4	2	1	570	0	0	0	0	0	2.30677e+06	295.035	68.4902	420.425	9	4	3	1211	0	0	0	0	0	207592	42.1478	9.48326	60.0606	1	1	0	176	0	0	0	0	0	1.09036e+06	50.5774	11.5907	72.705	3	3	2	207	0	0	0	0	0	0	6168615	19	83	187	0.23	0.6	0.18	248
234	0.375	30	0.96	2020-11-01	1	Suboptimal test, monthly testing, no shielding	460	274.751	678.04	4496.78	11911.6	3.68433e+06	0.62141	2.48429e+06	0.59727	22475.7	0.00904713	2.34082e+06	0.379472	248	sfl	234	2	0.0424792	0.92395	0.200107	0.0322891	0.79737	0.202054	2.66982	11\	34	1.39495e+06	589.007	135.832	837.832	8	0	0	2050	0	0	0	0	0	1.16167e+06	158.671	37.2637	225.986	4	2	1	570	0	0	0	0	0	2.30666e+06	336.575	78.1335	479.62	9	4	3	1211	0	0	0	0	0	207577	48.0822	10.8185	68.5171	1	1	0	176	0	0	0	0	0	1.09034e+06	57.6986	13.2226	82.9417	3	3	2	207	0	0	0	0	0	0	6168615	19	83	187	0.23	0.6	0.18	248
234	0.125	0	0.5	2020-11-01	5	No testing	460	71.7152	177.023	0	9932.91	0	NA	6168615	0	1.92828e+06	0.312596	1.93004e+06	0.31288	248	sfl	234	2	0.0424792	0.92395	0.200107	0.0322891	0.79737	0.202054	2.66982	11\	34	1.39495e+06	589.007	135.832	837.832	8	0	0	2050	0	0	0	0	0	1.16167e+06	158.671	37.2637	225.986	4	2	1	570	0	0	0	0	0	2.30666e+06	336.575	78.1335	479.62	9	4	3	1211	0	0	0	0	0	207577	48.0822	10.8185	68.5171	1	1	0	176	0	0	0	0	0	1.09034e+06	57.6986	13.2226	82.9417	3	3	2	207	0	0	0	0	0	0	6168615	19	83	187	0.23	0.6	0.18	248
234	0.625	30	0.998	2020-11-01	5	Ideal test, monthly testing, with shielding	460	3.8136	9.78386	20.7852	7355.98	1.51694e+06	0.9449	4.65167e+06	0.245913	2611.35	0.000561379	1.43106e+06	0.23199	248	sfl	234	2	0.0424792	0.92395	0.200107	0.0322891	0.79737	0.202054	2.66982	11\	34	1.39495e+06	589.007	135.832	837.832	8	0	0	2050	0	0	0	0	0	1.16167e+06	158.671	37.2637	225.986	4	2	1	570	0	0	0	0	0	2.30666e+06	336.575	78.1335	479.62	9	4	3	1211	0	0	0	0	0	207577	48.0822	10.8185	68.5171	1	1	0	176	0	0	0	0	0	1.09034e+06	57.6986	13.2226	82.9417	3	3	2	207	0	0	0	0	0	0	6168615	19	83	187	0.23	0.6	0.18	248
234	0.5	30	0.96	2020-11-01	5	Suboptimal test, monthly testing, with shielding	460	157.124	398.16	1628.53	8418.43	3.23161e+06	0.506877	2.937e+06	0.52388	15018.3	0.00511348	1.67123e+06	0.270924	248	sfl	234	2	0.0424792	0.92395	0.200107	0.0322891	0.79737	0.202054	2.66982	11\	34	1.39495e+06	589.007	135.832	837.832	8	0	0	2050	0	0	0	0	0	1.16167e+06	158.671	37.2637	225.986	4	2	1	570	0	0	0	0	0	2.30666e+06	336.575	78.1335	479.62	9	4	3	1211	0	0	0	0	0	207577	48.0822	10.8185	68.5171	1	1	0	176	0	0	0	0	0	1.09034e+06	57.6986	13.2226	82.9417	3	3	2	207	0	0	0	0	0	0	6168615	19	83	187	0.23	0.6	0.18	248
234	0.75	365	0.998	2020-11-01	5	Ideal test, annual testing, with shielding	460	20.3376	50.7136	5.47864	9012.91	759426	0.99289	5.40919e+06	0.123111	1.00042e+06	0.184947	1.7504e+06	0.283759	248	sfl	234	2	0.0424792	0.92395	0.200107	0.0322891	0.79737	0.202054	2.66982	11\	34	1.39495e+06	589.007	135.832	837.832	8	0	0	2050	0	0	0	0	0	1.16167e+06	158.671	37.2637	225.986	4	2	1	570	0	0	0	0	0	2.30666e+06	336.575	78.1335	479.62	9	4	3	1211	0	0	0	0	0	207577	48.0822	10.8185	68.5171	1	1	0	176	0	0	0	0	0	1.09034e+06	57.6986	13.2226	82.9417	3	3	2	207	0	0	0	0	0	0	6168615	19	83	187	0.23	0.6	0.18	248
234	0.25	30	0.5	2020-11-01	5	Antibodies cant distinguish, monthly testing, with shielding	460	13.1172	27.6836	63504.6	25357	6.15464e+06	0.71937	13970.7	0.997735	6.59027e-08	4.7172e-12	4.44213e+06	0.720118	248	sfl	234	2	0.0424792	0.92395	0.200107	0.0322891	0.79737	0.202054	2.66982	11\	34	1.39495e+06	589.007	135.832	837.832	8	0	0	2050	0	0	0	0	0	1.16167e+06	158.671	37.2637	225.986	4	2	1	570	0	0	0	0	0	2.30666e+06	336.575	78.1335	479.62	9	4	3	1211	0	0	0	0	0	207577	48.0822	10.8185	68.5171	1	1	0	176	0	0	0	0	0	1.09034e+06	57.6986	13.2226	82.9417	3	3	2	207	0	0	0	0	0	0	6168615	19	83	187	0.23	0.6	0.18	248
235	0.25	30	0.5	2020-11-01	5	Antibodies cant distinguish, monthly testing, with shielding	460	7.99027	16.2661	85144.1	29893.5	6.14815e+06	0.746477	20464	0.996683	1.04511e-07	5.10707e-12	4.61023e+06	0.747369	248	sfl	235	2	0.0443155	0.977758	0.224601	0.0778963	0.456444	0.0199509	2.66982	11\	35	1.39519e+06	499.776	115.254	710.906	8	0	0	2050	0	0	0	0	0	1.16173e+06	134.634	31.6185	191.751	4	2	1	570	0	0	0	0	0	2.30679e+06	285.586	66.2968	406.96	9	4	3	1211	0	0	0	0	0	207596	40.798	9.17956	58.1372	1	1	0	176	0	0	0	0	0	1.09037e+06	48.9576	11.2195	70.3766	3	3	2	207	0	0	0	0	0	0	6168615	19	83	187	0.23	0.6	0.18	248
235	0.75	365	0.998	2020-11-01	5	Ideal test, annual testing, with shielding	460	104.457	263.185	10.8148	8204.18	572474	0.990334	5.59614e+06	0.0928043	924127	0.165137	1.49508e+06	0.242368	248	sfl	235	2	0.0443155	0.977758	0.224601	0.0778963	0.456444	0.0199509	2.66982	11\	35	1.39519e+06	499.776	115.254	710.906	8	0	0	2050	0	0	0	0	0	1.16173e+06	134.634	31.6185	191.751	4	2	1	570	0	0	0	0	0	2.30679e+06	285.586	66.2968	406.96	9	4	3	1211	0	0	0	0	0	207596	40.798	9.17956	58.1372	1	1	0	176	0	0	0	0	0	1.09037e+06	48.9576	11.2195	70.3766	3	3	2	207	0	0	0	0	0	0	6168615	19	83	187	0.23	0.6	0.18	248
235	0.5	30	0.96	2020-11-01	5	Suboptimal test, monthly testing, with shielding	460	547.109	1375.86	5096.11	9466.69	3.1143e+06	0.538929	3.05432e+06	0.504862	53035.9	0.0173642	1.79334e+06	0.29072	248	sfl	235	2	0.0443155	0.977758	0.224601	0.0778963	0.456444	0.0199509	2.66982	11\	35	1.39519e+06	499.776	115.254	710.906	8	0	0	2050	0	0	0	0	0	1.16173e+06	134.634	31.6185	191.751	4	2	1	570	0	0	0	0	0	2.30679e+06	285.586	66.2968	406.96	9	4	3	1211	0	0	0	0	0	207596	40.798	9.17956	58.1372	1	1	0	176	0	0	0	0	0	1.09037e+06	48.9576	11.2195	70.3766	3	3	2	207	0	0	0	0	0	0	6168615	19	83	187	0.23	0.6	0.18	248
235	0.625	30	0.998	2020-11-01	5	Ideal test, monthly testing, with shielding	460	31.7374	82.2679	51.862	6323.68	1.22276e+06	0.932435	4.94585e+06	0.198223	14576.3	0.00294718	1.15238e+06	0.186813	248	sfl	235	2	0.0443155	0.977758	0.224601	0.0778963	0.456444	0.0199509	2.66982	11\	35	1.39519e+06	499.776	115.254	710.906	8	0	0	2050	0	0	0	0	0	1.16173e+06	134.634	31.6185	191.751	4	2	1	570	0	0	0	0	0	2.30679e+06	285.586	66.2968	406.96	9	4	3	1211	0	0	0	0	0	207596	40.798	9.17956	58.1372	1	1	0	176	0	0	0	0	0	1.09037e+06	48.9576	11.2195	70.3766	3	3	2	207	0	0	0	0	0	0	6168615	19	83	187	0.23	0.6	0.18	248
235	0.375	30	0.96	2020-11-01	1	Suboptimal test, monthly testing, no shielding	460	554.753	1363.3	7806.11	12519.5	3.47099e+06	0.631481	2.69763e+06	0.562685	49003	0.0181652	2.29448e+06	0.37196	248	sfl	235	2	0.0443155	0.977758	0.224601	0.0778963	0.456444	0.0199509	2.66982	11\	35	1.39519e+06	499.776	115.254	710.906	8	0	0	2050	0	0	0	0	0	1.16173e+06	134.634	31.6185	191.751	4	2	1	570	0	0	0	0	0	2.30679e+06	285.586	66.2968	406.96	9	4	3	1211	0	0	0	0	0	207596	40.798	9.17956	58.1372	1	1	0	176	0	0	0	0	0	1.09037e+06	48.9576	11.2195	70.3766	3	3	2	207	0	0	0	0	0	0	6168615	19	83	187	0.23	0.6	0.18	248
235	0.125	0	0.5	2020-11-01	5	No testing	460	186.638	466.731	0	9037.08	0	NA	6168615	0	1.63764e+06	0.26548	1.65048e+06	0.267562	248	sfl	235	2	0.0443155	0.977758	0.224601	0.0778963	0.456444	0.0199509	2.66982	11\	35	1.39519e+06	499.776	115.254	710.906	8	0	0	2050	0	0	0	0	0	1.16173e+06	134.634	31.6185	191.751	4	2	1	570	0	0	0	0	0	2.30679e+06	285.586	66.2968	406.96	9	4	3	1211	0	0	0	0	0	207596	40.798	9.17956	58.1372	1	1	0	176	0	0	0	0	0	1.09037e+06	48.9576	11.2195	70.3766	3	3	2	207	0	0	0	0	0	0	6168615	19	83	187	0.23	0.6	0.18	248
236	0.125	0	0.5	2020-11-01	5	No testing	460	160.712	403.769	0	7993.93	0	NA	6168615	0	1.51743e+06	0.245993	1.53095e+06	0.248183	248	sfl	236	2	0.0429362	0.986963	0.211081	0.056076	0.640985	0.149103	2.66982	11\	36	1.39502e+06	563.061	129.849	800.925	8	0	0	2050	0	0	0	0	0	1.16169e+06	151.682	35.6222	216.031	4	2	1	570	0	0	0	0	0	2.3067e+06	321.749	74.6917	458.492	9	4	3	1211	0	0	0	0	0	207582	45.9641	10.3419	65.4989	1	1	0	176	0	0	0	0	0	1.09035e+06	55.157	12.6401	79.2881	3	3	2	207	0	0	0	0	0	0	6168615	19	83	187	0.23	0.6	0.18	248
236	0.25	30	0.5	2020-11-01	5	Antibodies cant distinguish, monthly testing, with shielding	460	9.41837	19.3262	78134.5	27814	6.14928e+06	0.741649	19334	0.996866	8.24278e-08	4.26337e-12	4.58035e+06	0.742525	248	sfl	236	2	0.0429362	0.986963	0.211081	0.056076	0.640985	0.149103	2.66982	11\	36	1.39502e+06	563.061	129.849	800.925	8	0	0	2050	0	0	0	0	0	1.16169e+06	151.682	35.6222	216.031	4	2	1	570	0	0	0	0	0	2.3067e+06	321.749	74.6917	458.492	9	4	3	1211	0	0	0	0	0	207582	45.9641	10.3419	65.4989	1	1	0	176	0	0	0	0	0	1.09035e+06	55.157	12.6401	79.2881	3	3	2	207	0	0	0	0	0	0	6168615	19	83	187	0.23	0.6	0.18	248
236	0.375	30	0.96	2020-11-01	1	Suboptimal test, monthly testing, no shielding	460	562.054	1392.87	6621.61	11142.2	3.36979e+06	0.610614	2.79883e+06	0.54628	54194.8	0.0193634	2.17462e+06	0.35253	248	sfl	236	2	0.0429362	0.986963	0.211081	0.056076	0.640985	0.149103	2.66982	11\	36	1.39502e+06	563.061	129.849	800.925	8	0	0	2050	0	0	0	0	0	1.16169e+06	151.682	35.6222	216.031	4	2	1	570	0	0	0	0	0	2.3067e+06	321.749	74.6917	458.492	9	4	3	1211	0	0	0	0	0	207582	45.9641	10.3419	65.4989	1	1	0	176	0	0	0	0	0	1.09035e+06	55.157	12.6401	79.2881	3	3	2	207	0	0	0	0	0	0	6168615	19	83	187	0.23	0.6	0.18	248
236	0.5	30	0.96	2020-11-01	5	Suboptimal test, monthly testing, with shielding	460	513.981	1301.32	4031.59	8270.07	3.01659e+06	0.510928	3.15203e+06	0.489022	52942.5	0.0167963	1.66057e+06	0.269197	248	sfl	236	2	0.0429362	0.986963	0.211081	0.056076	0.640985	0.149103	2.66982	11\	36	1.39502e+06	563.061	129.849	800.925	8	0	0	2050	0	0	0	0	0	1.16169e+06	151.682	35.6222	216.031	4	2	1	570	0	0	0	0	0	2.3067e+06	321.749	74.6917	458.492	9	4	3	1211	0	0	0	0	0	207582	45.9641	10.3419	65.4989	1	1	0	176	0	0	0	0	0	1.09035e+06	55.157	12.6401	79.2881	3	3	2	207	0	0	0	0	0	0	6168615	19	83	187	0.23	0.6	0.18	248
236	0.625	30	0.998	2020-11-01	5	Ideal test, monthly testing, with shielding	460	19.1443	49.888	34.2129	5681.05	1.15307e+06	0.927505	5.01554e+06	0.186926	9933.36	0.00198052	1.0771e+06	0.174609	248	sfl	236	2	0.0429362	0.986963	0.211081	0.056076	0.640985	0.149103	2.66982	11\	36	1.39502e+06	563.061	129.849	800.925	8	0	0	2050	0	0	0	0	0	1.16169e+06	151.682	35.6222	216.031	4	2	1	570	0	0	0	0	0	2.3067e+06	321.749	74.6917	458.492	9	4	3	1211	0	0	0	0	0	207582	45.9641	10.3419	65.4989	1	1	0	176	0	0	0	0	0	1.09035e+06	55.157	12.6401	79.2881	3	3	2	207	0	0	0	0	0	0	6168615	19	83	187	0.23	0.6	0.18	248
236	0.75	365	0.998	2020-11-01	5	Ideal test, annual testing, with shielding	460	81.3505	206.296	7.98882	7236.14	542032	0.989486	5.62658e+06	0.0878693	838828	0.149083	1.37922e+06	0.223587	248	sfl	236	2	0.0429362	0.986963	0.211081	0.056076	0.640985	0.149103	2.66982	11\	36	1.39502e+06	563.061	129.849	800.925	8	0	0	2050	0	0	0	0	0	1.16169e+06	151.682	35.6222	216.031	4	2	1	570	0	0	0	0	0	2.3067e+06	321.749	74.6917	458.492	9	4	3	1211	0	0	0	0	0	207582	45.9641	10.3419	65.4989	1	1	0	176	0	0	0	0	0	1.09035e+06	55.157	12.6401	79.2881	3	3	2	207	0	0	0	0	0	0	6168615	19	83	187	0.23	0.6	0.18	248
237	0.25	30	0.5	2020-11-01	5	Antibodies cant distinguish, monthly testing, with shielding	460	12.3655	25.6138	74386.8	26680.6	6.15159e+06	0.724901	17029.6	0.997239	8.29976e-08	4.87372e-12	4.4769e+06	0.725754	248	sfl	237	2	0.0439267	0.995035	0.207596	0.154038	0.402428	0.0533271	2.66982	11\	37	1.39514e+06	516.13	119.026	734.169	8	0	0	2050	0	0	0	0	0	1.16172e+06	139.039	32.6531	198.025	4	2	1	570	0	0	0	0	0	2.30677e+06	294.932	68.4663	420.278	9	4	3	1211	0	0	0	0	0	207592	42.1331	9.47994	60.0396	1	1	0	176	0	0	0	0	0	1.09036e+06	50.5597	11.5866	72.6796	3	3	2	207	0	0	0	0	0	0	6168615	19	83	187	0.23	0.6	0.18	248
237	0.625	30	0.998	2020-11-01	5	Ideal test, monthly testing, with shielding	460	17.3469	44.8076	37.1301	5998.25	1.24819e+06	0.93333	4.92042e+06	0.202346	9247.02	0.00187931	1.17045e+06	0.189743	248	sfl	237	2	0.0439267	0.995035	0.207596	0.154038	0.402428	0.0533271	2.66982	11\	37	1.39514e+06	516.13	119.026	734.169	8	0	0	2050	0	0	0	0	0	1.16172e+06	139.039	32.6531	198.025	4	2	1	570	0	0	0	0	0	2.30677e+06	294.932	68.4663	420.278	9	4	3	1211	0	0	0	0	0	207592	42.1331	9.47994	60.0396	1	1	0	176	0	0	0	0	0	1.09036e+06	50.5597	11.5866	72.6796	3	3	2	207	0	0	0	0	0	0	6168615	19	83	187	0.23	0.6	0.18	248
237	0.375	30	0.96	2020-11-01	1	Suboptimal test, monthly testing, no shielding	460	447.104	1100.38	6397.21	11353.2	3.47588e+06	0.618654	2.69273e+06	0.563478	42609.1	0.0158237	2.23917e+06	0.362994	248	sfl	237	2	0.0439267	0.995035	0.207596	0.154038	0.402428	0.0533271	2.66982	11\	37	1.39514e+06	516.13	119.026	734.169	8	0	0	2050	0	0	0	0	0	1.16172e+06	139.039	32.6531	198.025	4	2	1	570	0	0	0	0	0	2.30677e+06	294.932	68.4663	420.278	9	4	3	1211	0	0	0	0	0	207592	42.1331	9.47994	60.0396	1	1	0	176	0	0	0	0	0	1.09036e+06	50.5597	11.5866	72.6796	3	3	2	207	0	0	0	0	0	0	6168615	19	83	187	0.23	0.6	0.18	248
237	0.5	30	0.96	2020-11-01	5	Suboptimal test, monthly testing, with shielding	460	386.978	978.202	3574.2	8206.19	3.07715e+06	0.512125	3.09147e+06	0.498839	40786.4	0.0131932	1.66432e+06	0.269804	248	sfl	237	2	0.0439267	0.995035	0.207596	0.154038	0.402428	0.0533271	2.66982	11\	37	1.39514e+06	516.13	119.026	734.169	8	0	0	2050	0	0	0	0	0	1.16172e+06	139.039	32.6531	198.025	4	2	1	570	0	0	0	0	0	2.30677e+06	294.932	68.4663	420.278	9	4	3	1211	0	0	0	0	0	207592	42.1331	9.47994	60.0396	1	1	0	176	0	0	0	0	0	1.09036e+06	50.5597	11.5866	72.6796	3	3	2	207	0	0	0	0	0	0	6168615	19	83	187	0.23	0.6	0.18	248
237	0.125	0	0.5	2020-11-01	5	No testing	460	149.531	373.049	0	8611.59	0	NA	6168615	0	1.67901e+06	0.272185	1.68889e+06	0.273787	248	sfl	237	2	0.0439267	0.995035	0.207596	0.154038	0.402428	0.0533271	2.66982	11\	37	1.39514e+06	516.13	119.026	734.169	8	0	0	2050	0	0	0	0	0	1.16172e+06	139.039	32.6531	198.025	4	2	1	570	0	0	0	0	0	2.30677e+06	294.932	68.4663	420.278	9	4	3	1211	0	0	0	0	0	207592	42.1331	9.47994	60.0396	1	1	0	176	0	0	0	0	0	1.09036e+06	50.5597	11.5866	72.6796	3	3	2	207	0	0	0	0	0	0	6168615	19	83	187	0.23	0.6	0.18	248
237	0.75	365	0.998	2020-11-01	5	Ideal test, annual testing, with shielding	460	74.2681	186.37	8.76214	7789.52	601024	0.990769	5.56759e+06	0.0974326	926496	0.166409	1.52321e+06	0.24693	248	sfl	237	2	0.0439267	0.995035	0.207596	0.154038	0.402428	0.0533271	2.66982	11\	37	1.39514e+06	516.13	119.026	734.169	8	0	0	2050	0	0	0	0	0	1.16172e+06	139.039	32.6531	198.025	4	2	1	570	0	0	0	0	0	2.30677e+06	294.932	68.4663	420.278	9	4	3	1211	0	0	0	0	0	207592	42.1331	9.47994	60.0396	1	1	0	176	0	0	0	0	0	1.09036e+06	50.5597	11.5866	72.6796	3	3	2	207	0	0	0	0	0	0	6168615	19	83	187	0.23	0.6	0.18	248
238	0.5	30	0.96	2020-11-01	5	Suboptimal test, monthly testing, with shielding	460	290.049	735.043	2749.72	7747.84	3.04529e+06	0.492005	3.12333e+06	0.493675	31385	0.0100486	1.56465e+06	0.253646	248	sfl	238	2	0.0426497	0.986444	0.206123	0.203318	0.376649	0.158571	2.66982	11\	38	1.39501e+06	567.7	130.919	807.524	8	0	0	2050	0	0	0	0	0	1.16169e+06	152.931	35.9157	217.811	4	2	1	570	0	0	0	0	0	2.30669e+06	324.4	75.3071	462.27	9	4	3	1211	0	0	0	0	0	207581	46.3428	10.4271	66.0386	1	1	0	176	0	0	0	0	0	1.09035e+06	55.6114	12.7443	79.9414	3	3	2	207	0	0	0	0	0	0	6168615	19	83	187	0.23	0.6	0.18	248
238	0.25	30	0.5	2020-11-01	5	Antibodies cant distinguish, monthly testing, with shielding	460	19.1479	40.2782	70004.2	25561.3	6.15314e+06	0.703587	15473.7	0.997492	7.4585e-08	4.82011e-12	4.34572e+06	0.704489	248	sfl	238	2	0.0426497	0.986444	0.206123	0.203318	0.376649	0.158571	2.66982	11\	38	1.39501e+06	567.7	130.919	807.524	8	0	0	2050	0	0	0	0	0	1.16169e+06	152.931	35.9157	217.811	4	2	1	570	0	0	0	0	0	2.30669e+06	324.4	75.3071	462.27	9	4	3	1211	0	0	0	0	0	207581	46.3428	10.4271	66.0386	1	1	0	176	0	0	0	0	0	1.09035e+06	55.6114	12.7443	79.9414	3	3	2	207	0	0	0	0	0	0	6168615	19	83	187	0.23	0.6	0.18	248
238	0.125	0	0.5	2020-11-01	5	No testing	460	135.925	338.033	0	8773.34	0	NA	6168615	0	1.71467e+06	0.277967	1.72252e+06	0.279239	248	sfl	238	2	0.0426497	0.986444	0.206123	0.203318	0.376649	0.158571	2.66982	11\	38	1.39501e+06	567.7	130.919	807.524	8	0	0	2050	0	0	0	0	0	1.16169e+06	152.931	35.9157	217.811	4	2	1	570	0	0	0	0	0	2.30669e+06	324.4	75.3071	462.27	9	4	3	1211	0	0	0	0	0	207581	46.3428	10.4271	66.0386	1	1	0	176	0	0	0	0	0	1.09035e+06	55.6114	12.7443	79.9414	3	3	2	207	0	0	0	0	0	0	6168615	19	83	187	0.23	0.6	0.18	248
238	0.625	30	0.998	2020-11-01	5	Ideal test, monthly testing, with shielding	460	10.4985	27.0058	30.1383	6014.24	1.25654e+06	0.933465	4.91207e+06	0.203699	6184.97	0.00125914	1.17437e+06	0.190378	248	sfl	238	2	0.0426497	0.986444	0.206123	0.203318	0.376649	0.158571	2.66982	11\	38	1.39501e+06	567.7	130.919	807.524	8	0	0	2050	0	0	0	0	0	1.16169e+06	152.931	35.9157	217.811	4	2	1	570	0	0	0	0	0	2.30669e+06	324.4	75.3071	462.27	9	4	3	1211	0	0	0	0	0	207581	46.3428	10.4271	66.0386	1	1	0	176	0	0	0	0	0	1.09035e+06	55.6114	12.7443	79.9414	3	3	2	207	0	0	0	0	0	0	6168615	19	83	187	0.23	0.6	0.18	248
238	0.375	30	0.96	2020-11-01	1	Suboptimal test, monthly testing, no shielding	460	390.425	960.988	5734.61	11135.4	3.48069e+06	0.609508	2.68792e+06	0.564258	37691.3	0.0140224	2.19873e+06	0.356438	248	sfl	238	2	0.0426497	0.986444	0.206123	0.203318	0.376649	0.158571	2.66982	11\	38	1.39501e+06	567.7	130.919	807.524	8	0	0	2050	0	0	0	0	0	1.16169e+06	152.931	35.9157	217.811	4	2	1	570	0	0	0	0	0	2.30669e+06	324.4	75.3071	462.27	9	4	3	1211	0	0	0	0	0	207581	46.3428	10.4271	66.0386	1	1	0	176	0	0	0	0	0	1.09035e+06	55.6114	12.7443	79.9414	3	3	2	207	0	0	0	0	0	0	6168615	19	83	187	0.23	0.6	0.18	248
238	0.75	365	0.998	2020-11-01	5	Ideal test, annual testing, with shielding	460	59.4725	148.538	7.90591	7876.41	619649	0.991031	5.54897e+06	0.100452	928415	0.167313	1.54168e+06	0.249922	248	sfl	238	2	0.0426497	0.986444	0.206123	0.203318	0.376649	0.158571	2.66982	11\	38	1.39501e+06	567.7	130.919	807.524	8	0	0	2050	0	0	0	0	0	1.16169e+06	152.931	35.9157	217.811	4	2	1	570	0	0	0	0	0	2.30669e+06	324.4	75.3071	462.27	9	4	3	1211	0	0	0	0	0	207581	46.3428	10.4271	66.0386	1	1	0	176	0	0	0	0	0	1.09035e+06	55.6114	12.7443	79.9414	3	3	2	207	0	0	0	0	0	0	6168615	19	83	187	0.23	0.6	0.18	248
239	0.625	30	0.998	2020-11-01	5	Ideal test, monthly testing, with shielding	460	5.57985	14.3062	22.4702	5889.01	1.23397e+06	0.931848	4.93465e+06	0.20004	3821.93	0.000774509	1.14853e+06	0.186189	248	sfl	239	2	0.0406763	0.985679	0.204228	0.259258	0.403171	0.322511	2.66982	11\	39	1.39479e+06	648.03	149.444	921.79	8	0	0	2050	0	0	0	0	0	1.16163e+06	174.571	40.9978	248.632	4	2	1	570	0	0	0	0	0	2.30657e+06	370.303	85.9632	527.682	9	4	3	1211	0	0	0	0	0	207564	52.9004	11.9026	75.3831	1	1	0	176	0	0	0	0	0	1.09033e+06	63.4805	14.5476	91.2533	3	3	2	207	0	0	0	0	0	0	6168615	19	83	187	0.23	0.6	0.18	248
239	0.375	30	0.96	2020-11-01	1	Suboptimal test, monthly testing, no shielding	460	353.681	872.907	4971.61	10638.4	3.4371e+06	0.59309	2.73152e+06	0.557191	35562.2	0.0130192	2.11027e+06	0.342097	248	sfl	239	2	0.0406763	0.985679	0.204228	0.259258	0.403171	0.322511	2.66982	11\	39	1.39479e+06	648.03	149.444	921.79	8	0	0	2050	0	0	0	0	0	1.16163e+06	174.571	40.9978	248.632	4	2	1	570	0	0	0	0	0	2.30657e+06	370.303	85.9632	527.682	9	4	3	1211	0	0	0	0	0	207564	52.9004	11.9026	75.3831	1	1	0	176	0	0	0	0	0	1.09033e+06	63.4805	14.5476	91.2533	3	3	2	207	0	0	0	0	0	0	6168615	19	83	187	0.23	0.6	0.18	248
239	0.75	365	0.998	2020-11-01	5	Ideal test, annual testing, with shielding	460	48.0216	119.75	6.71359	7702.47	616647	0.990879	5.55197e+06	0.0999652	899687	0.162048	1.50879e+06	0.244591	248	sfl	239	2	0.0406763	0.985679	0.204228	0.259258	0.403171	0.322511	2.66982	11\	39	1.39479e+06	648.03	149.444	921.79	8	0	0	2050	0	0	0	0	0	1.16163e+06	174.571	40.9978	248.632	4	2	1	570	0	0	0	0	0	2.30657e+06	370.303	85.9632	527.682	9	4	3	1211	0	0	0	0	0	207564	52.9004	11.9026	75.3831	1	1	0	176	0	0	0	0	0	1.09033e+06	63.4805	14.5476	91.2533	3	3	2	207	0	0	0	0	0	0	6168615	19	83	187	0.23	0.6	0.18	248
239	0.5	30	0.96	2020-11-01	5	Suboptimal test, monthly testing, with shielding	460	203.295	516.749	1948.97	7159.3	2.98343e+06	0.466191	3.18518e+06	0.483647	23026.3	0.00722918	1.43749e+06	0.233032	248	sfl	239	2	0.0406763	0.985679	0.204228	0.259258	0.403171	0.322511	2.66982	11\	39	1.39479e+06	648.03	149.444	921.79	8	0	0	2050	0	0	0	0	0	1.16163e+06	174.571	40.9978	248.632	4	2	1	570	0	0	0	0	0	2.30657e+06	370.303	85.9632	527.682	9	4	3	1211	0	0	0	0	0	207564	52.9004	11.9026	75.3831	1	1	0	176	0	0	0	0	0	1.09033e+06	63.4805	14.5476	91.2533	3	3	2	207	0	0	0	0	0	0	6168615	19	83	187	0.23	0.6	0.18	248
239	0.25	30	0.5	2020-11-01	5	Antibodies cant distinguish, monthly testing, with shielding	460	33.3285	71.3857	64950.5	24193.9	6.15457e+06	0.677123	14040.9	0.997724	6.26581e-08	4.46254e-12	4.18333e+06	0.678164	248	sfl	239	2	0.0406763	0.985679	0.204228	0.259258	0.403171	0.322511	2.66982	11\	39	1.39479e+06	648.03	149.444	921.79	8	0	0	2050	0	0	0	0	0	1.16163e+06	174.571	40.9978	248.632	4	2	1	570	0	0	0	0	0	2.30657e+06	370.303	85.9632	527.682	9	4	3	1211	0	0	0	0	0	207564	52.9004	11.9026	75.3831	1	1	0	176	0	0	0	0	0	1.09033e+06	63.4805	14.5476	91.2533	3	3	2	207	0	0	0	0	0	0	6168615	19	83	187	0.23	0.6	0.18	248
239	0.125	0	0.5	2020-11-01	5	No testing	460	126.883	315.453	0	8641.62	0	NA	6168615	0	1.69283e+06	0.274427	1.69996e+06	0.275582	248	sfl	239	2	0.0406763	0.985679	0.204228	0.259258	0.403171	0.322511	2.66982	11\	39	1.39479e+06	648.03	149.444	921.79	8	0	0	2050	0	0	0	0	0	1.16163e+06	174.571	40.9978	248.632	4	2	1	570	0	0	0	0	0	2.30657e+06	370.303	85.9632	527.682	9	4	3	1211	0	0	0	0	0	207564	52.9004	11.9026	75.3831	1	1	0	176	0	0	0	0	0	1.09033e+06	63.4805	14.5476	91.2533	3	3	2	207	0	0	0	0	0	0	6168615	19	83	187	0.23	0.6	0.18	248
240	0.375	30	0.96	2020-11-01	1	Suboptimal test, monthly testing, no shielding	460	462.465	1138.04	6623.77	11710.7	3.47893e+06	0.619887	2.68969e+06	0.563973	42742.2	0.0158912	2.24568e+06	0.364049	248	sfl	240	2	0.0437755	0.994866	0.213453	0.147483	0.41586	0.0418187	2.66982	11\	40	1.39516e+06	510.491	117.726	726.148	8	0	0	2050	0	0	0	0	0	1.16173e+06	137.52	32.2964	195.862	4	2	1	570	0	0	0	0	0	2.30678e+06	291.709	67.7182	415.686	9	4	3	1211	0	0	0	0	0	207594	41.6727	9.37637	59.3837	1	1	0	176	0	0	0	0	0	1.09036e+06	50.0073	11.46	71.8855	3	3	2	207	0	0	0	0	0	0	6168615	19	83	187	0.23	0.6	0.18	248
240	0.5	30	0.96	2020-11-01	5	Suboptimal test, monthly testing, with shielding	460	404.677	1022.59	3734.99	8480.37	3.08103e+06	0.513933	3.08758e+06	0.499469	41369.1	0.0133985	1.6732e+06	0.271244	248	sfl	240	2	0.0437755	0.994866	0.213453	0.147483	0.41586	0.0418187	2.66982	11\	40	1.39516e+06	510.491	117.726	726.148	8	0	0	2050	0	0	0	0	0	1.16173e+06	137.52	32.2964	195.862	4	2	1	570	0	0	0	0	0	2.30678e+06	291.709	67.7182	415.686	9	4	3	1211	0	0	0	0	0	207594	41.6727	9.37637	59.3837	1	1	0	176	0	0	0	0	0	1.09036e+06	50.0073	11.46	71.8855	3	3	2	207	0	0	0	0	0	0	6168615	19	83	187	0.23	0.6	0.18	248
240	0.125	0	0.5	2020-11-01	5	No testing	460	154.265	384.84	0	8859.18	0	NA	6168615	0	1.67954e+06	0.272272	1.68933e+06	0.273859	248	sfl	240	2	0.0437755	0.994866	0.213453	0.147483	0.41586	0.0418187	2.66982	11\	40	1.39516e+06	510.491	117.726	726.148	8	0	0	2050	0	0	0	0	0	1.16173e+06	137.52	32.2964	195.862	4	2	1	570	0	0	0	0	0	2.30678e+06	291.709	67.7182	415.686	9	4	3	1211	0	0	0	0	0	207594	41.6727	9.37637	59.3837	1	1	0	176	0	0	0	0	0	1.09036e+06	50.0073	11.46	71.8855	3	3	2	207	0	0	0	0	0	0	6168615	19	83	187	0.23	0.6	0.18	248
240	0.75	365	0.998	2020-11-01	5	Ideal test, annual testing, with shielding	460	76.8992	193.009	9.07029	8013.01	601060	0.990774	5.56756e+06	0.0974383	927036	0.166507	1.52372e+06	0.247011	248	sfl	240	2	0.0437755	0.994866	0.213453	0.147483	0.41586	0.0418187	2.66982	11\	40	1.39516e+06	510.491	117.726	726.148	8	0	0	2050	0	0	0	0	0	1.16173e+06	137.52	32.2964	195.862	4	2	1	570	0	0	0	0	0	2.30678e+06	291.709	67.7182	415.686	9	4	3	1211	0	0	0	0	0	207594	41.6727	9.37637	59.3837	1	1	0	176	0	0	0	0	0	1.09036e+06	50.0073	11.46	71.8855	3	3	2	207	0	0	0	0	0	0	6168615	19	83	187	0.23	0.6	0.18	248
240	0.625	30	0.998	2020-11-01	5	Ideal test, monthly testing, with shielding	460	18.2624	47.1826	38.7192	6169.52	1.24863e+06	0.93338	4.91998e+06	0.202417	9436.01	0.00191789	1.17105e+06	0.189839	248	sfl	240	2	0.0437755	0.994866	0.213453	0.147483	0.41586	0.0418187	2.66982	11\	40	1.39516e+06	510.491	117.726	726.148	8	0	0	2050	0	0	0	0	0	1.16173e+06	137.52	32.2964	195.862	4	2	1	570	0	0	0	0	0	2.30678e+06	291.709	67.7182	415.686	9	4	3	1211	0	0	0	0	0	207594	41.6727	9.37637	59.3837	1	1	0	176	0	0	0	0	0	1.09036e+06	50.0073	11.46	71.8855	3	3	2	207	0	0	0	0	0	0	6168615	19	83	187	0.23	0.6	0.18	248
240	0.25	30	0.5	2020-11-01	5	Antibodies cant distinguish, monthly testing, with shielding	460	12.131	25.0961	76772	27520.5	6.15095e+06	0.726892	17668.5	0.997136	8.65265e-08	4.89721e-12	4.48929e+06	0.727763	248	sfl	240	2	0.0437755	0.994866	0.213453	0.147483	0.41586	0.0418187	2.66982	11\	40	1.39516e+06	510.491	117.726	726.148	8	0	0	2050	0	0	0	0	0	1.16173e+06	137.52	32.2964	195.862	4	2	1	570	0	0	0	0	0	2.30678e+06	291.709	67.7182	415.686	9	4	3	1211	0	0	0	0	0	207594	41.6727	9.37637	59.3837	1	1	0	176	0	0	0	0	0	1.09036e+06	50.0073	11.46	71.8855	3	3	2	207	0	0	0	0	0	0	6168615	19	83	187	0.23	0.6	0.18	248
241	0.625	30	0.998	2020-11-01	5	Ideal test, monthly testing, with shielding	460	7.25625	18.5243	31.3029	7306.94	1.45089e+06	0.942664	4.71772e+06	0.235205	4292.83	0.000909937	1.36602e+06	0.221447	248	sfl	241	2	0.0431913	0.931412	0.213841	0.120832	0.48237	0.113101	2.63339	2\	41	1.39507e+06	545.42	125.78	775.832	8	0	0	2050	0	0	0	0	0	1.1617e+06	146.929	34.5061	209.263	4	2	1	570	0	0	0	0	0	2.30672e+06	311.668	72.3516	444.127	9	4	3	1211	0	0	0	0	0	207586	44.5241	10.0179	63.4468	1	1	0	176	0	0	0	0	0	1.09035e+06	53.4289	12.2441	76.804	3	3	2	207	0	0	0	0	0	0	6168615	19	83	187	0.23	0.6	0.18	248
241	0.375	30	0.96	2020-11-01	1	Suboptimal test, monthly testing, no shielding	460	301.316	736.879	5635.61	12826	3.69652e+06	0.631978	2.47209e+06	0.599247	24170.8	0.00977748	2.38646e+06	0.386871	248	sfl	241	2	0.0431913	0.931412	0.213841	0.120832	0.48237	0.113101	2.63339	2\	41	1.39507e+06	545.42	125.78	775.832	8	0	0	2050	0	0	0	0	0	1.1617e+06	146.929	34.5061	209.263	4	2	1	570	0	0	0	0	0	2.30672e+06	311.668	72.3516	444.127	9	4	3	1211	0	0	0	0	0	207586	44.5241	10.0179	63.4468	1	1	0	176	0	0	0	0	0	1.09035e+06	53.4289	12.2441	76.804	3	3	2	207	0	0	0	0	0	0	6168615	19	83	187	0.23	0.6	0.18	248
241	0.5	30	0.96	2020-11-01	5	Suboptimal test, monthly testing, with shielding	460	222.376	560.941	2465.73	8889.91	3.20976e+06	0.514581	2.95886e+06	0.520337	21132.7	0.00714217	1.69605e+06	0.274948	248	sfl	241	2	0.0431913	0.931412	0.213841	0.120832	0.48237	0.113101	2.63339	2\	41	1.39507e+06	545.42	125.78	775.832	8	0	0	2050	0	0	0	0	0	1.1617e+06	146.929	34.5061	209.263	4	2	1	570	0	0	0	0	0	2.30672e+06	311.668	72.3516	444.127	9	4	3	1211	0	0	0	0	0	207586	44.5241	10.0179	63.4468	1	1	0	176	0	0	0	0	0	1.09035e+06	53.4289	12.2441	76.804	3	3	2	207	0	0	0	0	0	0	6168615	19	83	187	0.23	0.6	0.18	248
241	0.25	30	0.5	2020-11-01	5	Antibodies cant distinguish, monthly testing, with shielding	460	13.0714	27.4142	70550.8	27053.1	6.15358e+06	0.716463	15032.8	0.997563	8.81992e-08	5.86714e-12	4.42448e+06	0.717257	248	sfl	241	2	0.0431913	0.931412	0.213841	0.120832	0.48237	0.113101	2.63339	2\	41	1.39507e+06	545.42	125.78	775.832	8	0	0	2050	0	0	0	0	0	1.1617e+06	146.929	34.5061	209.263	4	2	1	570	0	0	0	0	0	2.30672e+06	311.668	72.3516	444.127	9	4	3	1211	0	0	0	0	0	207586	44.5241	10.0179	63.4468	1	1	0	176	0	0	0	0	0	1.09035e+06	53.4289	12.2441	76.804	3	3	2	207	0	0	0	0	0	0	6168615	19	83	187	0.23	0.6	0.18	248
241	0.75	365	0.998	2020-11-01	5	Ideal test, annual testing, with shielding	460	35.6356	87.9791	7.98264	9481.21	736999	0.992753	5.43162e+06	0.119476	1.03541e+06	0.190627	1.76234e+06	0.285695	248	sfl	241	2	0.0431913	0.931412	0.213841	0.120832	0.48237	0.113101	2.63339	2\	41	1.39507e+06	545.42	125.78	775.832	8	0	0	2050	0	0	0	0	0	1.1617e+06	146.929	34.5061	209.263	4	2	1	570	0	0	0	0	0	2.30672e+06	311.668	72.3516	444.127	9	4	3	1211	0	0	0	0	0	207586	44.5241	10.0179	63.4468	1	1	0	176	0	0	0	0	0	1.09035e+06	53.4289	12.2441	76.804	3	3	2	207	0	0	0	0	0	0	6168615	19	83	187	0.23	0.6	0.18	248
241	0.125	0	0.5	2020-11-01	5	No testing	460	99.7255	245.034	0	10546.3	0	NA	6168615	0	1.95653e+06	0.317176	1.95831e+06	0.317463	248	sfl	241	2	0.0431913	0.931412	0.213841	0.120832	0.48237	0.113101	2.63339	2\	41	1.39507e+06	545.42	125.78	775.832	8	0	0	2050	0	0	0	0	0	1.1617e+06	146.929	34.5061	209.263	4	2	1	570	0	0	0	0	0	2.30672e+06	311.668	72.3516	444.127	9	4	3	1211	0	0	0	0	0	207586	44.5241	10.0179	63.4468	1	1	0	176	0	0	0	0	0	1.09035e+06	53.4289	12.2441	76.804	3	3	2	207	0	0	0	0	0	0	6168615	19	83	187	0.23	0.6	0.18	248
242	0.625	30	0.998	2020-11-01	5	Ideal test, monthly testing, with shielding	460	13.9144	35.812	34.4626	6041.51	1.22091e+06	0.931597	4.9477e+06	0.197923	7595.68	0.00153519	1.14027e+06	0.18485	248	sfl	242	2	0.0426365	0.993446	0.214878	0.223809	0.299471	0.150147	2.63339	2\	42	1.39502e+06	563.572	129.967	801.652	8	0	0	2050	0	0	0	0	0	1.16169e+06	151.819	35.6546	216.228	4	2	1	570	0	0	0	0	0	2.3067e+06	322.041	74.7595	458.909	9	4	3	1211	0	0	0	0	0	207582	46.0059	10.3513	65.5584	1	1	0	176	0	0	0	0	0	1.09035e+06	55.207	12.6516	79.3601	3	3	2	207	0	0	0	0	0	0	6168615	19	83	187	0.23	0.6	0.18	248
242	0.375	30	0.96	2020-11-01	1	Suboptimal test, monthly testing, no shielding	460	425.374	1047.23	6160.38	11351.3	3.44094e+06	0.606053	2.72767e+06	0.557814	40557.1	0.0148687	2.16704e+06	0.351301	248	sfl	242	2	0.0426365	0.993446	0.214878	0.223809	0.299471	0.150147	2.63339	2\	42	1.39502e+06	563.572	129.967	801.652	8	0	0	2050	0	0	0	0	0	1.16169e+06	151.819	35.6546	216.228	4	2	1	570	0	0	0	0	0	2.3067e+06	322.041	74.7595	458.909	9	4	3	1211	0	0	0	0	0	207582	46.0059	10.3513	65.5584	1	1	0	176	0	0	0	0	0	1.09035e+06	55.207	12.6516	79.3601	3	3	2	207	0	0	0	0	0	0	6168615	19	83	187	0.23	0.6	0.18	248
242	0.5	30	0.96	2020-11-01	5	Suboptimal test, monthly testing, with shielding	460	329.229	834.309	3121.59	7965.98	3.02131e+06	0.491448	3.1473e+06	0.489788	34879.8	0.0110824	1.5577e+06	0.252521	248	sfl	242	2	0.0426365	0.993446	0.214878	0.223809	0.299471	0.150147	2.63339	2\	42	1.39502e+06	563.572	129.967	801.652	8	0	0	2050	0	0	0	0	0	1.16169e+06	151.819	35.6546	216.228	4	2	1	570	0	0	0	0	0	2.3067e+06	322.041	74.7595	458.909	9	4	3	1211	0	0	0	0	0	207582	46.0059	10.3513	65.5584	1	1	0	176	0	0	0	0	0	1.09035e+06	55.207	12.6516	79.3601	3	3	2	207	0	0	0	0	0	0	6168615	19	83	187	0.23	0.6	0.18	248
242	0.125	0	0.5	2020-11-01	5	No testing	460	152.947	381.157	0	8850.44	0	NA	6168615	0	1.67375e+06	0.271333	1.68247e+06	0.272747	248	sfl	242	2	0.0426365	0.993446	0.214878	0.223809	0.299471	0.150147	2.63339	2\	42	1.39502e+06	563.572	129.967	801.652	8	0	0	2050	0	0	0	0	0	1.16169e+06	151.819	35.6546	216.228	4	2	1	570	0	0	0	0	0	2.3067e+06	322.041	74.7595	458.909	9	4	3	1211	0	0	0	0	0	207582	46.0059	10.3513	65.5584	1	1	0	176	0	0	0	0	0	1.09035e+06	55.207	12.6516	79.3601	3	3	2	207	0	0	0	0	0	0	6168615	19	83	187	0.23	0.6	0.18	248
242	0.25	30	0.5	2020-11-01	5	Antibodies cant distinguish, monthly testing, with shielding	460	21.5307	45.2618	73883.4	26506.8	6.1523e+06	0.700009	16317.4	0.997355	7.70103e-08	4.71953e-12	4.32403e+06	0.700973	248	sfl	242	2	0.0426365	0.993446	0.214878	0.223809	0.299471	0.150147	2.63339	2\	42	1.39502e+06	563.572	129.967	801.652	8	0	0	2050	0	0	0	0	0	1.16169e+06	151.819	35.6546	216.228	4	2	1	570	0	0	0	0	0	2.3067e+06	322.041	74.7595	458.909	9	4	3	1211	0	0	0	0	0	207582	46.0059	10.3513	65.5584	1	1	0	176	0	0	0	0	0	1.09035e+06	55.207	12.6516	79.3601	3	3	2	207	0	0	0	0	0	0	6168615	19	83	187	0.23	0.6	0.18	248
242	0.75	365	0.998	2020-11-01	5	Ideal test, annual testing, with shielding	460	71.7123	179.353	8.67181	7952.67	597119	0.990648	5.5715e+06	0.0967995	914999	0.164229	1.50636e+06	0.244198	248	sfl	242	2	0.0426365	0.993446	0.214878	0.223809	0.299471	0.150147	2.63339	2\	42	1.39502e+06	563.572	129.967	801.652	8	0	0	2050	0	0	0	0	0	1.16169e+06	151.819	35.6546	216.228	4	2	1	570	0	0	0	0	0	2.3067e+06	322.041	74.7595	458.909	9	4	3	1211	0	0	0	0	0	207582	46.0059	10.3513	65.5584	1	1	0	176	0	0	0	0	0	1.09035e+06	55.207	12.6516	79.3601	3	3	2	207	0	0	0	0	0	0	6168615	19	83	187	0.23	0.6	0.18	248
243	0.75	365	0.998	2020-11-01	5	Ideal test, annual testing, with shielding	460	25.2613	62.2943	6.202	8868.09	739496	0.992691	5.42912e+06	0.11988	1.00837e+06	0.185734	1.73744e+06	0.281658	248	sfl	243	2	0.0416512	0.936135	0.200961	0.182836	0.513056	0.245145	2.63339	2\	43	1.3949e+06	610.121	140.701	867.866	8	0	0	2050	0	0	0	0	0	1.16165e+06	164.359	38.5995	234.087	4	2	1	570	0	0	0	0	0	2.30663e+06	348.64	80.9344	496.813	9	4	3	1211	0	0	0	0	0	207572	49.8058	11.2063	70.9732	1	1	0	176	0	0	0	0	0	1.09034e+06	59.7669	13.6966	85.915	3	3	2	207	0	0	0	0	0	0	6168615	19	83	187	0.23	0.6	0.18	248
243	0.375	30	0.96	2020-11-01	1	Suboptimal test, monthly testing, no shielding	460	257.635	632.013	4561.1	11701.7	3.66006e+06	0.616861	2.50856e+06	0.593335	22613	0.00901434	2.30434e+06	0.373559	248	sfl	243	2	0.0416512	0.936135	0.200961	0.182836	0.513056	0.245145	2.63339	2\	43	1.3949e+06	610.121	140.701	867.866	8	0	0	2050	0	0	0	0	0	1.16165e+06	164.359	38.5995	234.087	4	2	1	570	0	0	0	0	0	2.30663e+06	348.64	80.9344	496.813	9	4	3	1211	0	0	0	0	0	207572	49.8058	11.2063	70.9732	1	1	0	176	0	0	0	0	0	1.09034e+06	59.7669	13.6966	85.915	3	3	2	207	0	0	0	0	0	0	6168615	19	83	187	0.23	0.6	0.18	248
243	0.125	0	0.5	2020-11-01	5	No testing	460	85.8134	210.972	0	9893.07	0	NA	6168615	0	1.93706e+06	0.314019	1.9386e+06	0.314269	248	sfl	243	2	0.0416512	0.936135	0.200961	0.182836	0.513056	0.245145	2.63339	2\	43	1.3949e+06	610.121	140.701	867.866	8	0	0	2050	0	0	0	0	0	1.16165e+06	164.359	38.5995	234.087	4	2	1	570	0	0	0	0	0	2.30663e+06	348.64	80.9344	496.813	9	4	3	1211	0	0	0	0	0	207572	49.8058	11.2063	70.9732	1	1	0	176	0	0	0	0	0	1.09034e+06	59.7669	13.6966	85.915	3	3	2	207	0	0	0	0	0	0	6168615	19	83	187	0.23	0.6	0.18	248
243	0.625	30	0.998	2020-11-01	5	Ideal test, monthly testing, with shielding	460	3.38457	8.61798	21.3911	6919.58	1.44624e+06	0.942128	4.72238e+06	0.234451	2496.57	0.000528668	1.35915e+06	0.220333	248	sfl	243	2	0.0416512	0.936135	0.200961	0.182836	0.513056	0.245145	2.63339	2\	43	1.3949e+06	610.121	140.701	867.866	8	0	0	2050	0	0	0	0	0	1.16165e+06	164.359	38.5995	234.087	4	2	1	570	0	0	0	0	0	2.30663e+06	348.64	80.9344	496.813	9	4	3	1211	0	0	0	0	0	207572	49.8058	11.2063	70.9732	1	1	0	176	0	0	0	0	0	1.09034e+06	59.7669	13.6966	85.915	3	3	2	207	0	0	0	0	0	0	6168615	19	83	187	0.23	0.6	0.18	248
243	0.25	30	0.5	2020-11-01	5	Antibodies cant distinguish, monthly testing, with shielding	460	22.5628	48.2325	61566.4	24343	6.15601e+06	0.690767	12609.8	0.997956	6.7239e-08	5.33227e-12	4.26626e+06	0.691607	248	sfl	243	2	0.0416512	0.936135	0.200961	0.182836	0.513056	0.245145	2.63339	2\	43	1.3949e+06	610.121	140.701	867.866	8	0	0	2050	0	0	0	0	0	1.16165e+06	164.359	38.5995	234.087	4	2	1	570	0	0	0	0	0	2.30663e+06	348.64	80.9344	496.813	9	4	3	1211	0	0	0	0	0	207572	49.8058	11.2063	70.9732	1	1	0	176	0	0	0	0	0	1.09034e+06	59.7669	13.6966	85.915	3	3	2	207	0	0	0	0	0	0	6168615	19	83	187	0.23	0.6	0.18	248
243	0.5	30	0.96	2020-11-01	5	Suboptimal test, monthly testing, with shielding	460	136.624	345.623	1580.61	7968.22	3.16589e+06	0.493855	3.00272e+06	0.513226	14293.3	0.0047601	1.59136e+06	0.257976	248	sfl	243	2	0.0416512	0.936135	0.200961	0.182836	0.513056	0.245145	2.63339	2\	43	1.3949e+06	610.121	140.701	867.866	8	0	0	2050	0	0	0	0	0	1.16165e+06	164.359	38.5995	234.087	4	2	1	570	0	0	0	0	0	2.30663e+06	348.64	80.9344	496.813	9	4	3	1211	0	0	0	0	0	207572	49.8058	11.2063	70.9732	1	1	0	176	0	0	0	0	0	1.09034e+06	59.7669	13.6966	85.915	3	3	2	207	0	0	0	0	0	0	6168615	19	83	187	0.23	0.6	0.18	248
244	0.75	365	0.998	2020-11-01	5	Ideal test, annual testing, with shielding	460	52.7052	132.516	7.36915	8003.08	634524	0.991262	5.53409e+06	0.102863	924422	0.167041	1.55322e+06	0.251794	248	sfl	244	2	0.0433487	0.978214	0.204955	0.075331	0.635164	0.0977997	2.63339	2\	44	1.39509e+06	537.922	124.051	765.166	8	0	0	2050	0	0	0	0	0	1.16171e+06	144.91	34.0318	206.386	4	2	1	570	0	0	0	0	0	2.30674e+06	307.384	71.357	438.022	9	4	3	1211	0	0	0	0	0	207588	43.912	9.8802	62.5746	1	1	0	176	0	0	0	0	0	1.09036e+06	52.6944	12.0758	75.7482	3	3	2	207	0	0	0	0	0	0	6168615	19	83	187	0.23	0.6	0.18	248
244	0.625	30	0.998	2020-11-01	5	Ideal test, monthly testing, with shielding	460	11.4719	29.6834	29.5864	6305.1	1.30332e+06	0.935922	4.86529e+06	0.211283	6465.33	0.00132887	1.22245e+06	0.198172	248	sfl	244	2	0.0433487	0.978214	0.204955	0.075331	0.635164	0.0977997	2.63339	2\	44	1.39509e+06	537.922	124.051	765.166	8	0	0	2050	0	0	0	0	0	1.16171e+06	144.91	34.0318	206.386	4	2	1	570	0	0	0	0	0	2.30674e+06	307.384	71.357	438.022	9	4	3	1211	0	0	0	0	0	207588	43.912	9.8802	62.5746	1	1	0	176	0	0	0	0	0	1.09036e+06	52.6944	12.0758	75.7482	3	3	2	207	0	0	0	0	0	0	6168615	19	83	187	0.23	0.6	0.18	248
244	0.375	30	0.96	2020-11-01	1	Suboptimal test, monthly testing, no shielding	460	421.402	1040.19	5881.52	11520.3	3.52197e+06	0.620663	2.64665e+06	0.570949	38315.2	0.0144769	2.27013e+06	0.368012	248	sfl	244	2	0.0433487	0.978214	0.204955	0.075331	0.635164	0.0977997	2.63339	2\	44	1.39509e+06	537.922	124.051	765.166	8	0	0	2050	0	0	0	0	0	1.16171e+06	144.91	34.0318	206.386	4	2	1	570	0	0	0	0	0	2.30674e+06	307.384	71.357	438.022	9	4	3	1211	0	0	0	0	0	207588	43.912	9.8802	62.5746	1	1	0	176	0	0	0	0	0	1.09036e+06	52.6944	12.0758	75.7482	3	3	2	207	0	0	0	0	0	0	6168615	19	83	187	0.23	0.6	0.18	248
244	0.125	0	0.5	2020-11-01	5	No testing	460	122.823	305.984	0	8855.05	0	NA	6168615	0	1.71494e+06	0.27801	1.72295e+06	0.279309	248	sfl	244	2	0.0433487	0.978214	0.204955	0.075331	0.635164	0.0977997	2.63339	2\	44	1.39509e+06	537.922	124.051	765.166	8	0	0	2050	0	0	0	0	0	1.16171e+06	144.91	34.0318	206.386	4	2	1	570	0	0	0	0	0	2.30674e+06	307.384	71.357	438.022	9	4	3	1211	0	0	0	0	0	207588	43.912	9.8802	62.5746	1	1	0	176	0	0	0	0	0	1.09036e+06	52.6944	12.0758	75.7482	3	3	2	207	0	0	0	0	0	0	6168615	19	83	187	0.23	0.6	0.18	248
244	0.25	30	0.5	2020-11-01	5	Antibodies cant distinguish, monthly testing, with shielding	460	9.86924	20.4311	72162.3	26681.5	6.15169e+06	0.734404	16924	0.997256	8.01162e-08	4.73389e-12	4.53521e+06	0.735208	248	sfl	244	2	0.0433487	0.978214	0.204955	0.075331	0.635164	0.0977997	2.63339	2\	44	1.39509e+06	537.922	124.051	765.166	8	0	0	2050	0	0	0	0	0	1.16171e+06	144.91	34.0318	206.386	4	2	1	570	0	0	0	0	0	2.30674e+06	307.384	71.357	438.022	9	4	3	1211	0	0	0	0	0	207588	43.912	9.8802	62.5746	1	1	0	176	0	0	0	0	0	1.09036e+06	52.6944	12.0758	75.7482	3	3	2	207	0	0	0	0	0	0	6168615	19	83	187	0.23	0.6	0.18	248
244	0.5	30	0.96	2020-11-01	5	Suboptimal test, monthly testing, with shielding	460	345.25	874.517	2998.92	8229.19	3.10568e+06	0.509281	3.06294e+06	0.503464	34868.9	0.0113842	1.66099e+06	0.269265	248	sfl	244	2	0.0433487	0.978214	0.204955	0.075331	0.635164	0.0977997	2.63339	2\	44	1.39509e+06	537.922	124.051	765.166	8	0	0	2050	0	0	0	0	0	1.16171e+06	144.91	34.0318	206.386	4	2	1	570	0	0	0	0	0	2.30674e+06	307.384	71.357	438.022	9	4	3	1211	0	0	0	0	0	207588	43.912	9.8802	62.5746	1	1	0	176	0	0	0	0	0	1.09036e+06	52.6944	12.0758	75.7482	3	3	2	207	0	0	0	0	0	0	6168615	19	83	187	0.23	0.6	0.18	248
245	0.625	30	0.998	2020-11-01	5	Ideal test, monthly testing, with shielding	460	10.6841	27.5668	30.7236	6474.04	1.3005e+06	0.93579	4.86811e+06	0.210826	6038.21	0.00124036	1.21874e+06	0.19757	248	sfl	245	2	0.0426202	0.955292	0.211638	0.082745	0.607062	0.169779	2.63339	2\	45	1.39499e+06	573.192	132.185	815.336	8	0	0	2050	0	0	0	0	0	1.16168e+06	154.411	36.2632	219.919	4	2	1	570	0	0	0	0	0	2.30668e+06	327.538	76.0357	466.742	9	4	3	1211	0	0	0	0	0	207580	46.7912	10.528	66.6774	1	1	0	176	0	0	0	0	0	1.09035e+06	56.1494	12.8676	80.7148	3	3	2	207	0	0	0	0	0	0	6168615	19	83	187	0.23	0.6	0.18	248
245	0.75	365	0.998	2020-11-01	5	Ideal test, annual testing, with shielding	460	53.3896	133.724	7.85772	8368.69	641768	0.9914	5.52685e+06	0.104038	939837	0.170049	1.57519e+06	0.255355	248	sfl	245	2	0.0426202	0.955292	0.211638	0.082745	0.607062	0.169779	2.63339	2\	45	1.39499e+06	573.192	132.185	815.336	8	0	0	2050	0	0	0	0	0	1.16168e+06	154.411	36.2632	219.919	4	2	1	570	0	0	0	0	0	2.30668e+06	327.538	76.0357	466.742	9	4	3	1211	0	0	0	0	0	207580	46.7912	10.528	66.6774	1	1	0	176	0	0	0	0	0	1.09035e+06	56.1494	12.8676	80.7148	3	3	2	207	0	0	0	0	0	0	6168615	19	83	187	0.23	0.6	0.18	248
245	0.5	30	0.96	2020-11-01	5	Suboptimal test, monthly testing, with shielding	460	330.454	836.25	2975.2	8409.39	3.10001e+06	0.506037	3.06861e+06	0.502545	32823.8	0.0106966	1.64179e+06	0.266152	248	sfl	245	2	0.0426202	0.955292	0.211638	0.082745	0.607062	0.169779	2.63339	2\	45	1.39499e+06	573.192	132.185	815.336	8	0	0	2050	0	0	0	0	0	1.16168e+06	154.411	36.2632	219.919	4	2	1	570	0	0	0	0	0	2.30668e+06	327.538	76.0357	466.742	9	4	3	1211	0	0	0	0	0	207580	46.7912	10.528	66.6774	1	1	0	176	0	0	0	0	0	1.09035e+06	56.1494	12.8676	80.7148	3	3	2	207	0	0	0	0	0	0	6168615	19	83	187	0.23	0.6	0.18	248
245	0.125	0	0.5	2020-11-01	5	No testing	460	128.567	319.364	0	9319.46	0	NA	6168615	0	1.75016e+06	0.28372	1.75761e+06	0.284928	248	sfl	245	2	0.0426202	0.955292	0.211638	0.082745	0.607062	0.169779	2.63339	2\	45	1.39499e+06	573.192	132.185	815.336	8	0	0	2050	0	0	0	0	0	1.16168e+06	154.411	36.2632	219.919	4	2	1	570	0	0	0	0	0	2.30668e+06	327.538	76.0357	466.742	9	4	3	1211	0	0	0	0	0	207580	46.7912	10.528	66.6774	1	1	0	176	0	0	0	0	0	1.09035e+06	56.1494	12.8676	80.7148	3	3	2	207	0	0	0	0	0	0	6168615	19	83	187	0.23	0.6	0.18	248
245	0.25	30	0.5	2020-11-01	5	Antibodies cant distinguish, monthly testing, with shielding	460	11.4154	23.7438	73526.1	27241.3	6.1515e+06	0.727388	17115.2	0.997225	8.50685e-08	4.97036e-12	4.49217e+06	0.72823	248	sfl	245	2	0.0426202	0.955292	0.211638	0.082745	0.607062	0.169779	2.63339	2\	45	1.39499e+06	573.192	132.185	815.336	8	0	0	2050	0	0	0	0	0	1.16168e+06	154.411	36.2632	219.919	4	2	1	570	0	0	0	0	0	2.30668e+06	327.538	76.0357	466.742	9	4	3	1211	0	0	0	0	0	207580	46.7912	10.528	66.6774	1	1	0	176	0	0	0	0	0	1.09035e+06	56.1494	12.8676	80.7148	3	3	2	207	0	0	0	0	0	0	6168615	19	83	187	0.23	0.6	0.18	248
245	0.375	30	0.96	2020-11-01	1	Suboptimal test, monthly testing, no shielding	460	410.143	1010.08	6014.75	11975.6	3.54051e+06	0.621832	2.62811e+06	0.573955	36222.3	0.0137826	2.27969e+06	0.369562	248	sfl	245	2	0.0426202	0.955292	0.211638	0.082745	0.607062	0.169779	2.63339	2\	45	1.39499e+06	573.192	132.185	815.336	8	0	0	2050	0	0	0	0	0	1.16168e+06	154.411	36.2632	219.919	4	2	1	570	0	0	0	0	0	2.30668e+06	327.538	76.0357	466.742	9	4	3	1211	0	0	0	0	0	207580	46.7912	10.528	66.6774	1	1	0	176	0	0	0	0	0	1.09035e+06	56.1494	12.8676	80.7148	3	3	2	207	0	0	0	0	0	0	6168615	19	83	187	0.23	0.6	0.18	248
246	0.125	0	0.5	2020-11-01	5	No testing	460	95.614	238.131	0	8345.16	0	NA	6168615	0	1.75264e+06	0.284121	1.75899e+06	0.285152	248	sfl	246	2	0.0440396	0.995425	0.187517	0.0880148	0.664882	0.0589555	2.63339	2\	46	1.39514e+06	518.888	119.662	738.092	8	0	0	2050	0	0	0	0	0	1.16172e+06	139.782	32.8276	199.084	4	2	1	570	0	0	0	0	0	2.30677e+06	296.508	68.8321	422.523	9	4	3	1211	0	0	0	0	0	207592	42.3582	9.5306	60.3605	1	1	0	176	0	0	0	0	0	1.09036e+06	50.8299	11.6485	73.0679	3	3	2	207	0	0	0	0	0	0	6168615	19	83	187	0.23	0.6	0.18	248
246	0.625	30	0.998	2020-11-01	5	Ideal test, monthly testing, with shielding	460	7.85184	20.3021	23.3417	6139.12	1.37111e+06	0.939006	4.7975e+06	0.222272	4944.7	0.00103068	1.28857e+06	0.208891	248	sfl	246	2	0.0440396	0.995425	0.187517	0.0880148	0.664882	0.0589555	2.63339	2\	46	1.39514e+06	518.888	119.662	738.092	8	0	0	2050	0	0	0	0	0	1.16172e+06	139.782	32.8276	199.084	4	2	1	570	0	0	0	0	0	2.30677e+06	296.508	68.8321	422.523	9	4	3	1211	0	0	0	0	0	207592	42.3582	9.5306	60.3605	1	1	0	176	0	0	0	0	0	1.09036e+06	50.8299	11.6485	73.0679	3	3	2	207	0	0	0	0	0	0	6168615	19	83	187	0.23	0.6	0.18	248
246	0.5	30	0.96	2020-11-01	5	Suboptimal test, monthly testing, with shielding	460	260.199	660.502	2286.14	7591.59	3.13825e+06	0.505757	3.03036e+06	0.508745	27863.8	0.00919488	1.65171e+06	0.267761	248	sfl	246	2	0.0440396	0.995425	0.187517	0.0880148	0.664882	0.0589555	2.63339	2\	46	1.39514e+06	518.888	119.662	738.092	8	0	0	2050	0	0	0	0	0	1.16172e+06	139.782	32.8276	199.084	4	2	1	570	0	0	0	0	0	2.30677e+06	296.508	68.8321	422.523	9	4	3	1211	0	0	0	0	0	207592	42.3582	9.5306	60.3605	1	1	0	176	0	0	0	0	0	1.09036e+06	50.8299	11.6485	73.0679	3	3	2	207	0	0	0	0	0	0	6168615	19	83	187	0.23	0.6	0.18	248
246	0.25	30	0.5	2020-11-01	5	Antibodies cant distinguish, monthly testing, with shielding	460	10.0689	20.9388	64272	24305.4	6.15393e+06	0.731966	14685.6	0.997619	6.56939e-08	4.47337e-12	4.51968e+06	0.73269	248	sfl	246	2	0.0440396	0.995425	0.187517	0.0880148	0.664882	0.0589555	2.63339	2\	46	1.39514e+06	518.888	119.662	738.092	8	0	0	2050	0	0	0	0	0	1.16172e+06	139.782	32.8276	199.084	4	2	1	570	0	0	0	0	0	2.30677e+06	296.508	68.8321	422.523	9	4	3	1211	0	0	0	0	0	207592	42.3582	9.5306	60.3605	1	1	0	176	0	0	0	0	0	1.09036e+06	50.8299	11.6485	73.0679	3	3	2	207	0	0	0	0	0	0	6168615	19	83	187	0.23	0.6	0.18	248
246	0.375	30	0.96	2020-11-01	1	Suboptimal test, monthly testing, no shielding	460	358.358	886.414	4981.7	10609.4	3.55164e+06	0.617529	2.61698e+06	0.575759	34399.1	0.0131446	2.27086e+06	0.368131	248	sfl	246	2	0.0440396	0.995425	0.187517	0.0880148	0.664882	0.0589555	2.63339	2\	46	1.39514e+06	518.888	119.662	738.092	8	0	0	2050	0	0	0	0	0	1.16172e+06	139.782	32.8276	199.084	4	2	1	570	0	0	0	0	0	2.30677e+06	296.508	68.8321	422.523	9	4	3	1211	0	0	0	0	0	207592	42.3582	9.5306	60.3605	1	1	0	176	0	0	0	0	0	1.09036e+06	50.8299	11.6485	73.0679	3	3	2	207	0	0	0	0	0	0	6168615	19	83	187	0.23	0.6	0.18	248
246	0.75	365	0.998	2020-11-01	5	Ideal test, annual testing, with shielding	460	37.4666	94.2143	5.94742	7591.63	667402	0.991719	5.50121e+06	0.108193	935111	0.169983	1.59592e+06	0.258716	248	sfl	246	2	0.0440396	0.995425	0.187517	0.0880148	0.664882	0.0589555	2.63339	2\	46	1.39514e+06	518.888	119.662	738.092	8	0	0	2050	0	0	0	0	0	1.16172e+06	139.782	32.8276	199.084	4	2	1	570	0	0	0	0	0	2.30677e+06	296.508	68.8321	422.523	9	4	3	1211	0	0	0	0	0	207592	42.3582	9.5306	60.3605	1	1	0	176	0	0	0	0	0	1.09036e+06	50.8299	11.6485	73.0679	3	3	2	207	0	0	0	0	0	0	6168615	19	83	187	0.23	0.6	0.18	248
247	0.375	30	0.96	2020-11-01	1	Suboptimal test, monthly testing, no shielding	460	340.94	837.002	5541.31	11022.4	3.50973e+06	0.609071	2.65889e+06	0.568965	33004.3	0.0124128	2.20335e+06	0.357188	248	sfl	247	2	0.0434864	0.9964	0.203786	0.254887	0.227929	0.0860329	2.63339	2\	47	1.3951e+06	532.156	122.722	756.965	8	0	0	2050	0	0	0	0	0	1.16171e+06	143.356	33.667	204.174	4	2	1	570	0	0	0	0	0	2.30674e+06	304.089	70.5921	433.327	9	4	3	1211	0	0	0	0	0	207589	43.4413	9.7743	61.9039	1	1	0	176	0	0	0	0	0	1.09036e+06	52.1296	11.9464	74.9363	3	3	2	207	0	0	0	0	0	0	6168615	19	83	187	0.23	0.6	0.18	248
247	0.25	30	0.5	2020-11-01	5	Antibodies cant distinguish, monthly testing, with shielding	460	22.3334	47.1789	67899.9	24797.5	6.15449e+06	0.691664	14120.3	0.997711	7.2445e-08	5.13055e-12	4.27215e+06	0.692562	248	sfl	247	2	0.0434864	0.9964	0.203786	0.254887	0.227929	0.0860329	2.63339	2\	47	1.3951e+06	532.156	122.722	756.965	8	0	0	2050	0	0	0	0	0	1.16171e+06	143.356	33.667	204.174	4	2	1	570	0	0	0	0	0	2.30674e+06	304.089	70.5921	433.327	9	4	3	1211	0	0	0	0	0	207589	43.4413	9.7743	61.9039	1	1	0	176	0	0	0	0	0	1.09036e+06	52.1296	11.9464	74.9363	3	3	2	207	0	0	0	0	0	0	6168615	19	83	187	0.23	0.6	0.18	248
247	0.625	30	0.998	2020-11-01	5	Ideal test, monthly testing, with shielding	460	10.3117	26.4155	31.2181	6112.59	1.299e+06	0.93576	4.86962e+06	0.210582	6090.59	0.00125073	1.21626e+06	0.197168	248	sfl	247	2	0.0434864	0.9964	0.203786	0.254887	0.227929	0.0860329	2.63339	2\	47	1.3951e+06	532.156	122.722	756.965	8	0	0	2050	0	0	0	0	0	1.16171e+06	143.356	33.667	204.174	4	2	1	570	0	0	0	0	0	2.30674e+06	304.089	70.5921	433.327	9	4	3	1211	0	0	0	0	0	207589	43.4413	9.7743	61.9039	1	1	0	176	0	0	0	0	0	1.09036e+06	52.1296	11.9464	74.9363	3	3	2	207	0	0	0	0	0	0	6168615	19	83	187	0.23	0.6	0.18	248
247	0.75	365	0.998	2020-11-01	5	Ideal test, annual testing, with shielding	460	53.847	133.724	7.97162	7992.98	643772	0.99144	5.52484e+06	0.104362	955589	0.172962	1.5915e+06	0.257999	248	sfl	247	2	0.0434864	0.9964	0.203786	0.254887	0.227929	0.0860329	2.63339	2\	47	1.3951e+06	532.156	122.722	756.965	8	0	0	2050	0	0	0	0	0	1.16171e+06	143.356	33.667	204.174	4	2	1	570	0	0	0	0	0	2.30674e+06	304.089	70.5921	433.327	9	4	3	1211	0	0	0	0	0	207589	43.4413	9.7743	61.9039	1	1	0	176	0	0	0	0	0	1.09036e+06	52.1296	11.9464	74.9363	3	3	2	207	0	0	0	0	0	0	6168615	19	83	187	0.23	0.6	0.18	248
247	0.5	30	0.96	2020-11-01	5	Suboptimal test, monthly testing, with shielding	460	248.787	630.077	2601.96	7696.13	3.07275e+06	0.493824	3.09587e+06	0.498126	27286.9	0.00881399	1.57325e+06	0.255041	248	sfl	247	2	0.0434864	0.9964	0.203786	0.254887	0.227929	0.0860329	2.63339	2\	47	1.3951e+06	532.156	122.722	756.965	8	0	0	2050	0	0	0	0	0	1.16171e+06	143.356	33.667	204.174	4	2	1	570	0	0	0	0	0	2.30674e+06	304.089	70.5921	433.327	9	4	3	1211	0	0	0	0	0	207589	43.4413	9.7743	61.9039	1	1	0	176	0	0	0	0	0	1.09036e+06	52.1296	11.9464	74.9363	3	3	2	207	0	0	0	0	0	0	6168615	19	83	187	0.23	0.6	0.18	248
247	0.125	0	0.5	2020-11-01	5	No testing	460	123.733	306.793	0	8874.75	0	NA	6168615	0	1.76568e+06	0.286235	1.77112e+06	0.287118	248	sfl	247	2	0.0434864	0.9964	0.203786	0.254887	0.227929	0.0860329	2.63339	2\	47	1.3951e+06	532.156	122.722	756.965	8	0	0	2050	0	0	0	0	0	1.16171e+06	143.356	33.667	204.174	4	2	1	570	0	0	0	0	0	2.30674e+06	304.089	70.5921	433.327	9	4	3	1211	0	0	0	0	0	207589	43.4413	9.7743	61.9039	1	1	0	176	0	0	0	0	0	1.09036e+06	52.1296	11.9464	74.9363	3	3	2	207	0	0	0	0	0	0	6168615	19	83	187	0.23	0.6	0.18	248
248	0.125	0	0.5	2020-11-01	5	No testing	460	107.401	266.466	0	8476.31	0	NA	6168615	0	1.71089e+06	0.277354	1.71708e+06	0.278358	248	sfl	248	2	0.0392308	0.96397	0.195263	0.24676	0.558322	0.48923	2.63339	2\	48	1.39458e+06	729.722	168.283	1037.99	8	0	0	2050	0	0	0	0	0	1.16157e+06	196.578	46.1661	279.975	4	2	1	570	0	0	0	0	0	2.30645e+06	416.984	96.7999	594.203	9	4	3	1211	0	0	0	0	0	207546	59.5692	13.4031	84.8861	1	1	0	176	0	0	0	0	0	1.09031e+06	71.483	16.3815	102.757	3	3	2	207	0	0	0	0	0	0	6168615	19	83	187	0.23	0.6	0.18	248
248	0.75	365	0.998	2020-11-01	5	Ideal test, annual testing, with shielding	460	33.689	83.8874	5.45739	7528.8	634029	0.991105	5.53459e+06	0.102783	892757	0.161305	1.51852e+06	0.246169	248	sfl	248	2	0.0392308	0.96397	0.195263	0.24676	0.558322	0.48923	2.63339	2\	48	1.39458e+06	729.722	168.283	1037.99	8	0	0	2050	0	0	0	0	0	1.16157e+06	196.578	46.1661	279.975	4	2	1	570	0	0	0	0	0	2.30645e+06	416.984	96.7999	594.203	9	4	3	1211	0	0	0	0	0	207546	59.5692	13.4031	84.8861	1	1	0	176	0	0	0	0	0	1.09031e+06	71.483	16.3815	102.757	3	3	2	207	0	0	0	0	0	0	6168615	19	83	187	0.23	0.6	0.18	248
248	0.625	30	0.998	2020-11-01	5	Ideal test, monthly testing, with shielding	460	2.79993	7.15812	16.606	5834.2	1.25879e+06	0.932993	4.90982e+06	0.204064	2351.01	0.000478837	1.17188e+06	0.189975	248	sfl	248	2	0.0392308	0.96397	0.195263	0.24676	0.558322	0.48923	2.63339	2\	48	1.39458e+06	729.722	168.283	1037.99	8	0	0	2050	0	0	0	0	0	1.16157e+06	196.578	46.1661	279.975	4	2	1	570	0	0	0	0	0	2.30645e+06	416.984	96.7999	594.203	9	4	3	1211	0	0	0	0	0	207546	59.5692	13.4031	84.8861	1	1	0	176	0	0	0	0	0	1.09031e+06	71.483	16.3815	102.757	3	3	2	207	0	0	0	0	0	0	6168615	19	83	187	0.23	0.6	0.18	248
248	0.25	30	0.5	2020-11-01	5	Antibodies cant distinguish, monthly testing, with shielding	460	39.484	85.4916	58869.6	22698	6.1558e+06	0.666745	12812.9	0.997923	5.48781e-08	4.28305e-12	4.11963e+06	0.667838	248	sfl	248	2	0.0392308	0.96397	0.195263	0.24676	0.558322	0.48923	2.63339	2\	48	1.39458e+06	729.722	168.283	1037.99	8	0	0	2050	0	0	0	0	0	1.16157e+06	196.578	46.1661	279.975	4	2	1	570	0	0	0	0	0	2.30645e+06	416.984	96.7999	594.203	9	4	3	1211	0	0	0	0	0	207546	59.5692	13.4031	84.8861	1	1	0	176	0	0	0	0	0	1.09031e+06	71.483	16.3815	102.757	3	3	2	207	0	0	0	0	0	0	6168615	19	83	187	0.23	0.6	0.18	248
248	0.375	30	0.96	2020-11-01	1	Suboptimal test, monthly testing, no shielding	460	305.82	755.85	4208.59	10191.1	3.44567e+06	0.586898	2.72294e+06	0.558581	31804.2	0.0116801	2.08727e+06	0.338369	248	sfl	248	2	0.0392308	0.96397	0.195263	0.24676	0.558322	0.48923	2.63339	2\	48	1.39458e+06	729.722	168.283	1037.99	8	0	0	2050	0	0	0	0	0	1.16157e+06	196.578	46.1661	279.975	4	2	1	570	0	0	0	0	0	2.30645e+06	416.984	96.7999	594.203	9	4	3	1211	0	0	0	0	0	207546	59.5692	13.4031	84.8861	1	1	0	176	0	0	0	0	0	1.09031e+06	71.483	16.3815	102.757	3	3	2	207	0	0	0	0	0	0	6168615	19	83	187	0.23	0.6	0.18	248
248	0.5	30	0.96	2020-11-01	5	Suboptimal test, monthly testing, with shielding	460	136.732	347.565	1354.15	6763.15	2.97928e+06	0.455878	3.18934e+06	0.482974	16200.2	0.00507949	1.38998e+06	0.225332	248	sfl	248	2	0.0392308	0.96397	0.195263	0.24676	0.558322	0.48923	2.63339	2\	48	1.39458e+06	729.722	168.283	1037.99	8	0	0	2050	0	0	0	0	0	1.16157e+06	196.578	46.1661	279.975	4	2	1	570	0	0	0	0	0	2.30645e+06	416.984	96.7999	594.203	9	4	3	1211	0	0	0	0	0	207546	59.5692	13.4031	84.8861	1	1	0	176	0	0	0	0	0	1.09031e+06	71.483	16.3815	102.757	3	3	2	207	0	0	0	0	0	0	6168615	19	83	187	0.23	0.6	0.18	248
249	0.5	30	0.96	2020-11-01	5	Suboptimal test, monthly testing, with shielding	460	221.855	558.736	2550.41	9141.16	3.27887e+06	0.52794	2.88974e+06	0.531541	20523	0.00710203	1.77505e+06	0.287755	248	sfl	249	2	0.0445132	0.934313	0.209862	0.0919736	0.492217	0.0120372	2.63339	2\	49	1.3952e+06	495.898	114.36	705.39	8	0	0	2050	0	0	0	0	0	1.16174e+06	133.589	31.3732	190.263	4	2	1	570	0	0	0	0	0	2.3068e+06	283.37	65.7824	403.803	9	4	3	1211	0	0	0	0	0	207597	40.4815	9.10833	57.6861	1	1	0	176	0	0	0	0	0	1.09037e+06	48.5778	11.1324	69.8306	3	3	2	207	0	0	0	0	0	0	6168615	19	83	187	0.23	0.6	0.18	248
249	0.125	0	0.5	2020-11-01	5	No testing	460	88.4758	217.036	0	10652.6	0	NA	6168615	0	2.01149e+06	0.326084	2.0122e+06	0.3262	248	sfl	249	2	0.0445132	0.934313	0.209862	0.0919736	0.492217	0.0120372	2.63339	2\	49	1.3952e+06	495.898	114.36	705.39	8	0	0	2050	0	0	0	0	0	1.16174e+06	133.589	31.3732	190.263	4	2	1	570	0	0	0	0	0	2.3068e+06	283.37	65.7824	403.803	9	4	3	1211	0	0	0	0	0	207597	40.4815	9.10833	57.6861	1	1	0	176	0	0	0	0	0	1.09037e+06	48.5778	11.1324	69.8306	3	3	2	207	0	0	0	0	0	0	6168615	19	83	187	0.23	0.6	0.18	248
249	0.25	30	0.5	2020-11-01	5	Antibodies cant distinguish, monthly testing, with shielding	460	9.83015	20.474	70023	27040.7	6.15385e+06	0.72764	14764.2	0.997607	9.03018e-08	6.11625e-12	4.49302e+06	0.728367	248	sfl	249	2	0.0445132	0.934313	0.209862	0.0919736	0.492217	0.0120372	2.63339	2\	49	1.3952e+06	495.898	114.36	705.39	8	0	0	2050	0	0	0	0	0	1.16174e+06	133.589	31.3732	190.263	4	2	1	570	0	0	0	0	0	2.3068e+06	283.37	65.7824	403.803	9	4	3	1211	0	0	0	0	0	207597	40.4815	9.10833	57.6861	1	1	0	176	0	0	0	0	0	1.09037e+06	48.5778	11.1324	69.8306	3	3	2	207	0	0	0	0	0	0	6168615	19	83	187	0.23	0.6	0.18	248
249	0.625	30	0.998	2020-11-01	5	Ideal test, monthly testing, with shielding	460	7.87001	20.0705	33.2052	7539.65	1.52176e+06	0.945525	4.64685e+06	0.246694	4530.57	0.000974975	1.43738e+06	0.233015	248	sfl	249	2	0.0445132	0.934313	0.209862	0.0919736	0.492217	0.0120372	2.63339	2\	49	1.3952e+06	495.898	114.36	705.39	8	0	0	2050	0	0	0	0	0	1.16174e+06	133.589	31.3732	190.263	4	2	1	570	0	0	0	0	0	2.3068e+06	283.37	65.7824	403.803	9	4	3	1211	0	0	0	0	0	207597	40.4815	9.10833	57.6861	1	1	0	176	0	0	0	0	0	1.09037e+06	48.5778	11.1324	69.8306	3	3	2	207	0	0	0	0	0	0	6168615	19	83	187	0.23	0.6	0.18	248
249	0.375	30	0.96	2020-11-01	1	Suboptimal test, monthly testing, no shielding	460	283.319	692.159	5610.79	12938.7	3.75422e+06	0.639437	2.4144e+06	0.6086	21982.5	0.00910475	2.44727e+06	0.39673	248	sfl	249	2	0.0445132	0.934313	0.209862	0.0919736	0.492217	0.0120372	2.63339	2\	49	1.3952e+06	495.898	114.36	705.39	8	0	0	2050	0	0	0	0	0	1.16174e+06	133.589	31.3732	190.263	4	2	1	570	0	0	0	0	0	2.3068e+06	283.37	65.7824	403.803	9	4	3	1211	0	0	0	0	0	207597	40.4815	9.10833	57.6861	1	1	0	176	0	0	0	0	0	1.09037e+06	48.5778	11.1324	69.8306	3	3	2	207	0	0	0	0	0	0	6168615	19	83	187	0.23	0.6	0.18	248
249	0.75	365	0.998	2020-11-01	5	Ideal test, annual testing, with shielding	460	32.053	79.048	7.9594	9643.99	768779	0.993142	5.39984e+06	0.124627	1.06651e+06	0.197509	1.82495e+06	0.295844	248	sfl	249	2	0.0445132	0.934313	0.209862	0.0919736	0.492217	0.0120372	2.63339	2\	49	1.3952e+06	495.898	114.36	705.39	8	0	0	2050	0	0	0	0	0	1.16174e+06	133.589	31.3732	190.263	4	2	1	570	0	0	0	0	0	2.3068e+06	283.37	65.7824	403.803	9	4	3	1211	0	0	0	0	0	207597	40.4815	9.10833	57.6861	1	1	0	176	0	0	0	0	0	1.09037e+06	48.5778	11.1324	69.8306	3	3	2	207	0	0	0	0	0	0	6168615	19	83	187	0.23	0.6	0.18	248
250	0.25	30	0.5	2020-11-01	5	Antibodies cant distinguish, monthly testing, with shielding	460	10.3988	21.5252	77804.5	28528	6.15116e+06	0.728714	17458	0.99717	1.01451e-07	5.81111e-12	4.50035e+06	0.729556	248	sfl	250	2	0.0437971	0.951865	0.220743	0.114476	0.427475	0.0452577	2.63339	2\	50	1.39516e+06	512.176	118.114	728.545	8	0	0	2050	0	0	0	0	0	1.16173e+06	137.974	32.403	196.508	4	2	1	570	0	0	0	0	0	2.30678e+06	292.672	67.9417	417.058	9	4	3	1211	0	0	0	0	0	207593	41.8103	9.40732	59.5797	1	1	0	176	0	0	0	0	0	1.09036e+06	50.1724	11.4978	72.1228	3	3	2	207	0	0	0	0	0	0	6168615	19	83	187	0.23	0.6	0.18	248
250	0.625	30	0.998	2020-11-01	5	Ideal test, monthly testing, with shielding	460	14.9258	38.3065	41.3121	6945.96	1.35507e+06	0.938833	4.81354e+06	0.219672	7708.77	0.00160148	1.27483e+06	0.206663	248	sfl	250	2	0.0437971	0.951865	0.220743	0.114476	0.427475	0.0452577	2.63339	2\	50	1.39516e+06	512.176	118.114	728.545	8	0	0	2050	0	0	0	0	0	1.16173e+06	137.974	32.403	196.508	4	2	1	570	0	0	0	0	0	2.30678e+06	292.672	67.9417	417.058	9	4	3	1211	0	0	0	0	0	207593	41.8103	9.40732	59.5797	1	1	0	176	0	0	0	0	0	1.09036e+06	50.1724	11.4978	72.1228	3	3	2	207	0	0	0	0	0	0	6168615	19	83	187	0.23	0.6	0.18	248
250	0.375	30	0.96	2020-11-01	1	Suboptimal test, monthly testing, no shielding	460	387.098	946.788	6683.56	12918.9	3.61629e+06	0.634212	2.55232e+06	0.586241	32000.7	0.0125379	2.35988e+06	0.382563	248	sfl	250	2	0.0437971	0.951865	0.220743	0.114476	0.427475	0.0452577	2.63339	2\	50	1.39516e+06	512.176	118.114	728.545	8	0	0	2050	0	0	0	0	0	1.16173e+06	137.974	32.403	196.508	4	2	1	570	0	0	0	0	0	2.30678e+06	292.672	67.9417	417.058	9	4	3	1211	0	0	0	0	0	207593	41.8103	9.40732	59.5797	1	1	0	176	0	0	0	0	0	1.09036e+06	50.1724	11.4978	72.1228	3	3	2	207	0	0	0	0	0	0	6168615	19	83	187	0.23	0.6	0.18	248
250	0.125	0	0.5	2020-11-01	5	No testing	460	134.557	332.412	0	10148.3	0	NA	6168615	0	1.84773e+06	0.299537	1.85311e+06	0.300409	248	sfl	250	2	0.0437971	0.951865	0.220743	0.114476	0.427475	0.0452577	2.63339	2\	50	1.39516e+06	512.176	118.114	728.545	8	0	0	2050	0	0	0	0	0	1.16173e+06	137.974	32.403	196.508	4	2	1	570	0	0	0	0	0	2.30678e+06	292.672	67.9417	417.058	9	4	3	1211	0	0	0	0	0	207593	41.8103	9.40732	59.5797	1	1	0	176	0	0	0	0	0	1.09036e+06	50.1724	11.4978	72.1228	3	3	2	207	0	0	0	0	0	0	6168615	19	83	187	0.23	0.6	0.18	248
250	0.5	30	0.96	2020-11-01	5	Suboptimal test, monthly testing, with shielding	460	344.043	866.43	3561.05	9180.8	3.16899e+06	0.524071	2.99963e+06	0.513727	32686.3	0.0108968	1.73099e+06	0.280613	248	sfl	250	2	0.0437971	0.951865	0.220743	0.114476	0.427475	0.0452577	2.63339	2\	50	1.39516e+06	512.176	118.114	728.545	8	0	0	2050	0	0	0	0	0	1.16173e+06	137.974	32.403	196.508	4	2	1	570	0	0	0	0	0	2.30678e+06	292.672	67.9417	417.058	9	4	3	1211	0	0	0	0	0	207593	41.8103	9.40732	59.5797	1	1	0	176	0	0	0	0	0	1.09036e+06	50.1724	11.4978	72.1228	3	3	2	207	0	0	0	0	0	0	6168615	19	83	187	0.23	0.6	0.18	248
250	0.75	365	0.998	2020-11-01	5	Ideal test, annual testing, with shielding	460	60.4084	150.099	9.68456	9135.82	671649	0.991967	5.49697e+06	0.108882	1.00438e+06	0.182716	1.66846e+06	0.270476	248	sfl	250	2	0.0437971	0.951865	0.220743	0.114476	0.427475	0.0452577	2.63339	2\	50	1.39516e+06	512.176	118.114	728.545	8	0	0	2050	0	0	0	0	0	1.16173e+06	137.974	32.403	196.508	4	2	1	570	0	0	0	0	0	2.30678e+06	292.672	67.9417	417.058	9	4	3	1211	0	0	0	0	0	207593	41.8103	9.40732	59.5797	1	1	0	176	0	0	0	0	0	1.09036e+06	50.1724	11.4978	72.1228	3	3	2	207	0	0	0	0	0	0	6168615	19	83	187	0.23	0.6	0.18	248
251	0.75	365	0.998	2020-11-01	5	Ideal test, annual testing, with shielding	460	66.5149	166.873	8.19526	7815.68	607847	0.99085	5.56077e+06	0.0985386	920411	0.165519	1.52325e+06	0.246936	248	sfl	251	2	0.0433015	0.989796	0.206968	0.150712	0.453473	0.105404	2.63339	2\	51	1.39508e+06	541.648	124.911	770.466	8	0	0	2050	0	0	0	0	0	1.1617e+06	145.913	34.2675	207.816	4	2	1	570	0	0	0	0	0	2.30673e+06	309.513	71.8513	441.056	9	4	3	1211	0	0	0	0	0	207587	44.2162	9.94863	63.008	1	1	0	176	0	0	0	0	0	1.09036e+06	53.0594	12.1594	76.2729	3	3	2	207	0	0	0	0	0	0	6168615	19	83	187	0.23	0.6	0.18	248
251	0.25	30	0.5	2020-11-01	5	Antibodies cant distinguish, monthly testing, with shielding	460	13.4793	28.0403	72902.5	26430.9	6.15191e+06	0.721461	16700.9	0.997293	7.96506e-08	4.76925e-12	4.45572e+06	0.72232	248	sfl	251	2	0.0433015	0.989796	0.206968	0.150712	0.453473	0.105404	2.63339	2\	51	1.39508e+06	541.648	124.911	770.466	8	0	0	2050	0	0	0	0	0	1.1617e+06	145.913	34.2675	207.816	4	2	1	570	0	0	0	0	0	2.30673e+06	309.513	71.8513	441.056	9	4	3	1211	0	0	0	0	0	207587	44.2162	9.94863	63.008	1	1	0	176	0	0	0	0	0	1.09036e+06	53.0594	12.1594	76.2729	3	3	2	207	0	0	0	0	0	0	6168615	19	83	187	0.23	0.6	0.18	248
251	0.625	30	0.998	2020-11-01	5	Ideal test, monthly testing, with shielding	460	13.7636	35.5422	32.9709	6024.52	1.2511e+06	0.933301	4.91751e+06	0.202817	7631.45	0.00155189	1.17123e+06	0.18987	248	sfl	251	2	0.0433015	0.989796	0.206968	0.150712	0.453473	0.105404	2.63339	2\	51	1.39508e+06	541.648	124.911	770.466	8	0	0	2050	0	0	0	0	0	1.1617e+06	145.913	34.2675	207.816	4	2	1	570	0	0	0	0	0	2.30673e+06	309.513	71.8513	441.056	9	4	3	1211	0	0	0	0	0	207587	44.2162	9.94863	63.008	1	1	0	176	0	0	0	0	0	1.09036e+06	53.0594	12.1594	76.2729	3	3	2	207	0	0	0	0	0	0	6168615	19	83	187	0.23	0.6	0.18	248
251	0.5	30	0.96	2020-11-01	5	Suboptimal test, monthly testing, with shielding	460	356.299	901.97	3220.1	8050.95	3.06496e+06	0.504313	3.10366e+06	0.496863	37551.6	0.0120992	1.62754e+06	0.263842	248	sfl	251	2	0.0433015	0.989796	0.206968	0.150712	0.453473	0.105404	2.63339	2\	51	1.39508e+06	541.648	124.911	770.466	8	0	0	2050	0	0	0	0	0	1.1617e+06	145.913	34.2675	207.816	4	2	1	570	0	0	0	0	0	2.30673e+06	309.513	71.8513	441.056	9	4	3	1211	0	0	0	0	0	207587	44.2162	9.94863	63.008	1	1	0	176	0	0	0	0	0	1.09036e+06	53.0594	12.1594	76.2729	3	3	2	207	0	0	0	0	0	0	6168615	19	83	187	0.23	0.6	0.18	248
251	0.375	30	0.96	2020-11-01	1	Suboptimal test, monthly testing, no shielding	460	434.311	1070.05	6117.44	11306.5	3.47784e+06	0.615657	2.69078e+06	0.563795	41291.3	0.0153455	2.22782e+06	0.361154	248	sfl	251	2	0.0433015	0.989796	0.206968	0.150712	0.453473	0.105404	2.63339	2\	51	1.39508e+06	541.648	124.911	770.466	8	0	0	2050	0	0	0	0	0	1.1617e+06	145.913	34.2675	207.816	4	2	1	570	0	0	0	0	0	2.30673e+06	309.513	71.8513	441.056	9	4	3	1211	0	0	0	0	0	207587	44.2162	9.94863	63.008	1	1	0	176	0	0	0	0	0	1.09036e+06	53.0594	12.1594	76.2729	3	3	2	207	0	0	0	0	0	0	6168615	19	83	187	0.23	0.6	0.18	248
251	0.125	0	0.5	2020-11-01	5	No testing	460	142.493	355.266	0	8666.06	0	NA	6168615	0	1.68496e+06	0.27315	1.69426e+06	0.274659	248	sfl	251	2	0.0433015	0.989796	0.206968	0.150712	0.453473	0.105404	2.63339	2\	51	1.39508e+06	541.648	124.911	770.466	8	0	0	2050	0	0	0	0	0	1.1617e+06	145.913	34.2675	207.816	4	2	1	570	0	0	0	0	0	2.30673e+06	309.513	71.8513	441.056	9	4	3	1211	0	0	0	0	0	207587	44.2162	9.94863	63.008	1	1	0	176	0	0	0	0	0	1.09036e+06	53.0594	12.1594	76.2729	3	3	2	207	0	0	0	0	0	0	6168615	19	83	187	0.23	0.6	0.18	248
252	0.75	365	0.998	2020-11-01	5	Ideal test, annual testing, with shielding	460	102.183	261.257	7.64907	6582.65	453800	0.986962	5.71482e+06	0.0735659	720665	0.126105	1.17557e+06	0.190573	248	sfl	252	2	0.0415819	0.998887	0.226363	0.0475742	0.678667	0.255094	2.63339	2\	52	1.39488e+06	614.996	141.826	874.801	8	0	0	2050	0	0	0	0	0	1.16165e+06	165.672	38.9079	235.958	4	2	1	570	0	0	0	0	0	2.30662e+06	351.426	81.5811	500.783	9	4	3	1211	0	0	0	0	0	207571	50.2038	11.2958	71.5404	1	1	0	176	0	0	0	0	0	1.09034e+06	60.2445	13.806	86.6015	3	3	2	207	0	0	0	0	0	0	6168615	19	83	187	0.23	0.6	0.18	248
252	0.5	30	0.96	2020-11-01	5	Suboptimal test, monthly testing, with shielding	460	694.491	1761.58	4816.3	8376.1	2.89998e+06	0.498723	3.26864e+06	0.470118	69498.4	0.0212622	1.60174e+06	0.259659	248	sfl	252	2	0.0415819	0.998887	0.226363	0.0475742	0.678667	0.255094	2.63339	2\	52	1.39488e+06	614.996	141.826	874.801	8	0	0	2050	0	0	0	0	0	1.16165e+06	165.672	38.9079	235.958	4	2	1	570	0	0	0	0	0	2.30662e+06	351.426	81.5811	500.783	9	4	3	1211	0	0	0	0	0	207571	50.2038	11.2958	71.5404	1	1	0	176	0	0	0	0	0	1.09034e+06	60.2445	13.806	86.6015	3	3	2	207	0	0	0	0	0	0	6168615	19	83	187	0.23	0.6	0.18	248
252	0.25	30	0.5	2020-11-01	5	Antibodies cant distinguish, monthly testing, with shielding	460	12.2424	25.0914	85758.7	29806.8	6.1465e+06	0.741234	22119.3	0.996414	7.56618e-08	3.42062e-12	4.5786e+06	0.742242	248	sfl	252	2	0.0415819	0.998887	0.226363	0.0475742	0.678667	0.255094	2.63339	2\	52	1.39488e+06	614.996	141.826	874.801	8	0	0	2050	0	0	0	0	0	1.16165e+06	165.672	38.9079	235.958	4	2	1	570	0	0	0	0	0	2.30662e+06	351.426	81.5811	500.783	9	4	3	1211	0	0	0	0	0	207571	50.2038	11.2958	71.5404	1	1	0	176	0	0	0	0	0	1.09034e+06	60.2445	13.806	86.6015	3	3	2	207	0	0	0	0	0	0	6168615	19	83	187	0.23	0.6	0.18	248
252	0.125	0	0.5	2020-11-01	5	No testing	460	185.709	470.682	0	7227.21	0	NA	6168615	0	1.28387e+06	0.208129	1.30067e+06	0.210853	248	sfl	252	2	0.0415819	0.998887	0.226363	0.0475742	0.678667	0.255094	2.63339	2\	52	1.39488e+06	614.996	141.826	874.801	8	0	0	2050	0	0	0	0	0	1.16165e+06	165.672	38.9079	235.958	4	2	1	570	0	0	0	0	0	2.30662e+06	351.426	81.5811	500.783	9	4	3	1211	0	0	0	0	0	207571	50.2038	11.2958	71.5404	1	1	0	176	0	0	0	0	0	1.09034e+06	60.2445	13.806	86.6015	3	3	2	207	0	0	0	0	0	0	6168615	19	83	187	0.23	0.6	0.18	248
252	0.375	30	0.96	2020-11-01	1	Suboptimal test, monthly testing, no shielding	460	737.78	1842.6	7014.24	10743.3	3.17223e+06	0.582539	2.99639e+06	0.514253	71915.8	0.0240009	2.00184e+06	0.32452	248	sfl	252	2	0.0415819	0.998887	0.226363	0.0475742	0.678667	0.255094	2.63339	2\	52	1.39488e+06	614.996	141.826	874.801	8	0	0	2050	0	0	0	0	0	1.16165e+06	165.672	38.9079	235.958	4	2	1	570	0	0	0	0	0	2.30662e+06	351.426	81.5811	500.783	9	4	3	1211	0	0	0	0	0	207571	50.2038	11.2958	71.5404	1	1	0	176	0	0	0	0	0	1.09034e+06	60.2445	13.806	86.6015	3	3	2	207	0	0	0	0	0	0	6168615	19	83	187	0.23	0.6	0.18	248
252	0.625	30	0.998	2020-11-01	5	Ideal test, monthly testing, with shielding	460	25.9238	67.8756	35.391	5271.52	1.00402e+06	0.916379	5.1646e+06	0.162762	12132.2	0.00234912	931106	0.150942	248	sfl	252	2	0.0415819	0.998887	0.226363	0.0475742	0.678667	0.255094	2.63339	2\	52	1.39488e+06	614.996	141.826	874.801	8	0	0	2050	0	0	0	0	0	1.16165e+06	165.672	38.9079	235.958	4	2	1	570	0	0	0	0	0	2.30662e+06	351.426	81.5811	500.783	9	4	3	1211	0	0	0	0	0	207571	50.2038	11.2958	71.5404	1	1	0	176	0	0	0	0	0	1.09034e+06	60.2445	13.806	86.6015	3	3	2	207	0	0	0	0	0	0	6168615	19	83	187	0.23	0.6	0.18	248
253	0.25	30	0.5	2020-11-01	5	Antibodies cant distinguish, monthly testing, with shielding	460	61.3346	134.202	58772.3	22713.2	6.15664e+06	0.641567	11974.2	0.998059	5.32661e-08	4.44842e-12	3.96576e+06	0.642894	248	sfl	253	2	0.0386531	0.977898	0.204231	0.334565	0.40792	0.490141	2.63339	2\	53	1.39458e+06	730.169	168.386	1038.63	8	0	0	2050	0	0	0	0	0	1.16157e+06	196.699	46.1944	280.147	4	2	1	570	0	0	0	0	0	2.30644e+06	417.239	96.8592	594.566	9	4	3	1211	0	0	0	0	0	207546	59.6056	13.4113	84.938	1	1	0	176	0	0	0	0	0	1.09031e+06	71.5268	16.3916	102.82	3	3	2	207	0	0	0	0	0	0	6168615	19	83	187	0.23	0.6	0.18	248
253	0.5	30	0.96	2020-11-01	5	Suboptimal test, monthly testing, with shielding	460	112.494	285.939	1244.29	6903.06	2.96793e+06	0.449789	3.20069e+06	0.481134	13246.4	0.00413861	1.35839e+06	0.22021	248	sfl	253	2	0.0386531	0.977898	0.204231	0.334565	0.40792	0.490141	2.63339	2\	53	1.39458e+06	730.169	168.386	1038.63	8	0	0	2050	0	0	0	0	0	1.16157e+06	196.699	46.1944	280.147	4	2	1	570	0	0	0	0	0	2.30644e+06	417.239	96.8592	594.566	9	4	3	1211	0	0	0	0	0	207546	59.6056	13.4113	84.938	1	1	0	176	0	0	0	0	0	1.09031e+06	71.5268	16.3916	102.82	3	3	2	207	0	0	0	0	0	0	6168615	19	83	187	0.23	0.6	0.18	248
253	0.125	0	0.5	2020-11-01	5	No testing	460	111.129	275.319	0	8897.05	0	NA	6168615	0	1.72831e+06	0.280178	1.73311e+06	0.280956	248	sfl	253	2	0.0386531	0.977898	0.204231	0.334565	0.40792	0.490141	2.63339	2\	53	1.39458e+06	730.169	168.386	1038.63	8	0	0	2050	0	0	0	0	0	1.16157e+06	196.699	46.1944	280.147	4	2	1	570	0	0	0	0	0	2.30644e+06	417.239	96.8592	594.566	9	4	3	1211	0	0	0	0	0	207546	59.6056	13.4113	84.938	1	1	0	176	0	0	0	0	0	1.09031e+06	71.5268	16.3916	102.82	3	3	2	207	0	0	0	0	0	0	6168615	19	83	187	0.23	0.6	0.18	248
253	0.625	30	0.998	2020-11-01	5	Ideal test, monthly testing, with shielding	460	2.4267	6.17529	16.8594	6064.74	1.26003e+06	0.933028	4.90858e+06	0.204265	2082.57	0.000424271	1.17201e+06	0.189995	248	sfl	253	2	0.0386531	0.977898	0.204231	0.334565	0.40792	0.490141	2.63339	2\	53	1.39458e+06	730.169	168.386	1038.63	8	0	0	2050	0	0	0	0	0	1.16157e+06	196.699	46.1944	280.147	4	2	1	570	0	0	0	0	0	2.30644e+06	417.239	96.8592	594.566	9	4	3	1211	0	0	0	0	0	207546	59.6056	13.4113	84.938	1	1	0	176	0	0	0	0	0	1.09031e+06	71.5268	16.3916	102.82	3	3	2	207	0	0	0	0	0	0	6168615	19	83	187	0.23	0.6	0.18	248
253	0.75	365	0.998	2020-11-01	5	Ideal test, annual testing, with shielding	460	33.8599	83.9111	5.68763	7883.66	639698	0.991187	5.52892e+06	0.103702	899050	0.162609	1.52925e+06	0.247909	248	sfl	253	2	0.0386531	0.977898	0.204231	0.334565	0.40792	0.490141	2.63339	2\	53	1.39458e+06	730.169	168.386	1038.63	8	0	0	2050	0	0	0	0	0	1.16157e+06	196.699	46.1944	280.147	4	2	1	570	0	0	0	0	0	2.30644e+06	417.239	96.8592	594.566	9	4	3	1211	0	0	0	0	0	207546	59.6056	13.4113	84.938	1	1	0	176	0	0	0	0	0	1.09031e+06	71.5268	16.3916	102.82	3	3	2	207	0	0	0	0	0	0	6168615	19	83	187	0.23	0.6	0.18	248
253	0.375	30	0.96	2020-11-01	1	Suboptimal test, monthly testing, no shielding	460	287.784	710.274	4186.94	10470.8	3.43964e+06	0.580963	2.72897e+06	0.557604	29335.5	0.0107496	2.05548e+06	0.333216	248	sfl	253	2	0.0386531	0.977898	0.204231	0.334565	0.40792	0.490141	2.63339	2\	53	1.39458e+06	730.169	168.386	1038.63	8	0	0	2050	0	0	0	0	0	1.16157e+06	196.699	46.1944	280.147	4	2	1	570	0	0	0	0	0	2.30644e+06	417.239	96.8592	594.566	9	4	3	1211	0	0	0	0	0	207546	59.6056	13.4113	84.938	1	1	0	176	0	0	0	0	0	1.09031e+06	71.5268	16.3916	102.82	3	3	2	207	0	0	0	0	0	0	6168615	19	83	187	0.23	0.6	0.18	248
254	0.625	30	0.998	2020-11-01	5	Ideal test, monthly testing, with shielding	460	3.21819	8.1591	20.0372	5933.97	1.23425e+06	0.931718	4.93436e+06	0.200086	2595.44	0.000525993	1.14634e+06	0.185835	248	sfl	254	2	0.0388543	0.966779	0.207573	0.394745	0.192938	0.470526	2.63339	2\	54	1.3946e+06	720.558	166.169	1024.96	8	0	0	2050	0	0	0	0	0	1.16158e+06	194.109	45.5863	276.459	4	2	1	570	0	0	0	0	0	2.30646e+06	411.747	95.5842	586.74	9	4	3	1211	0	0	0	0	0	207548	58.821	13.2347	83.82	1	1	0	176	0	0	0	0	0	1.09031e+06	70.5852	16.1758	101.466	3	3	2	207	0	0	0	0	0	0	6168615	19	83	187	0.23	0.6	0.18	248
254	0.5	30	0.96	2020-11-01	5	Suboptimal test, monthly testing, with shielding	460	115.658	293.85	1381.84	6825.83	2.94688e+06	0.447139	3.22173e+06	0.477722	13930.6	0.00432395	1.34113e+06	0.217412	248	sfl	254	2	0.0388543	0.966779	0.207573	0.394745	0.192938	0.470526	2.63339	2\	54	1.3946e+06	720.558	166.169	1024.96	8	0	0	2050	0	0	0	0	0	1.16158e+06	194.109	45.5863	276.459	4	2	1	570	0	0	0	0	0	2.30646e+06	411.747	95.5842	586.74	9	4	3	1211	0	0	0	0	0	207548	58.821	13.2347	83.82	1	1	0	176	0	0	0	0	0	1.09031e+06	70.5852	16.1758	101.466	3	3	2	207	0	0	0	0	0	0	6168615	19	83	187	0.23	0.6	0.18	248
254	0.375	30	0.96	2020-11-01	1	Suboptimal test, monthly testing, no shielding	460	273.489	672.864	4371.9	10466.5	3.42974e+06	0.579399	2.73887e+06	0.555998	28317.3	0.010339	2.03941e+06	0.330611	248	sfl	254	2	0.0388543	0.966779	0.207573	0.394745	0.192938	0.470526	2.63339	2\	54	1.3946e+06	720.558	166.169	1024.96	8	0	0	2050	0	0	0	0	0	1.16158e+06	194.109	45.5863	276.459	4	2	1	570	0	0	0	0	0	2.30646e+06	411.747	95.5842	586.74	9	4	3	1211	0	0	0	0	0	207548	58.821	13.2347	83.82	1	1	0	176	0	0	0	0	0	1.09031e+06	70.5852	16.1758	101.466	3	3	2	207	0	0	0	0	0	0	6168615	19	83	187	0.23	0.6	0.18	248
254	0.75	365	0.998	2020-11-01	5	Ideal test, annual testing, with shielding	460	38.4025	94.6883	6.42047	7913.71	632588	0.991106	5.53603e+06	0.102549	909586	0.164303	1.5321e+06	0.248371	248	sfl	254	2	0.0388543	0.966779	0.207573	0.394745	0.192938	0.470526	2.63339	2\	54	1.3946e+06	720.558	166.169	1024.96	8	0	0	2050	0	0	0	0	0	1.16158e+06	194.109	45.5863	276.459	4	2	1	570	0	0	0	0	0	2.30646e+06	411.747	95.5842	586.74	9	4	3	1211	0	0	0	0	0	207548	58.821	13.2347	83.82	1	1	0	176	0	0	0	0	0	1.09031e+06	70.5852	16.1758	101.466	3	3	2	207	0	0	0	0	0	0	6168615	19	83	187	0.23	0.6	0.18	248
254	0.125	0	0.5	2020-11-01	5	No testing	460	118.15	292.111	0	8976.11	0	NA	6168615	0	1.73953e+06	0.281997	1.74365e+06	0.282665	248	sfl	254	2	0.0388543	0.966779	0.207573	0.394745	0.192938	0.470526	2.63339	2\	54	1.3946e+06	720.558	166.169	1024.96	8	0	0	2050	0	0	0	0	0	1.16158e+06	194.109	45.5863	276.459	4	2	1	570	0	0	0	0	0	2.30646e+06	411.747	95.5842	586.74	9	4	3	1211	0	0	0	0	0	207548	58.821	13.2347	83.82	1	1	0	176	0	0	0	0	0	1.09031e+06	70.5852	16.1758	101.466	3	3	2	207	0	0	0	0	0	0	6168615	19	83	187	0.23	0.6	0.18	248
254	0.25	30	0.5	2020-11-01	5	Antibodies cant distinguish, monthly testing, with shielding	460	74.9963	164.808	58834	22203	6.15731e+06	0.620415	11300.1	0.998168	5.61244e-08	4.96671e-12	3.8362e+06	0.62189	248	sfl	254	2	0.0388543	0.966779	0.207573	0.394745	0.192938	0.470526	2.63339	2\	54	1.3946e+06	720.558	166.169	1024.96	8	0	0	2050	0	0	0	0	0	1.16158e+06	194.109	45.5863	276.459	4	2	1	570	0	0	0	0	0	2.30646e+06	411.747	95.5842	586.74	9	4	3	1211	0	0	0	0	0	207548	58.821	13.2347	83.82	1	1	0	176	0	0	0	0	0	1.09031e+06	70.5852	16.1758	101.466	3	3	2	207	0	0	0	0	0	0	6168615	19	83	187	0.23	0.6	0.18	248
255	0.625	30	0.998	2020-11-01	5	Ideal test, monthly testing, with shielding	460	14.0402	36.3067	32.4148	5827.98	1.18782e+06	0.929576	4.98079e+06	0.192559	7764.91	0.00155897	1.10805e+06	0.179627	248	sfl	255	2	0.0423329	0.990841	0.211567	0.164807	0.456146	0.177374	2.63339	2\	55	1.39498e+06	576.913	133.043	820.629	8	0	0	2050	0	0	0	0	0	1.16168e+06	155.413	36.4986	221.346	4	2	1	570	0	0	0	0	0	2.30668e+06	329.665	76.5293	469.772	9	4	3	1211	0	0	0	0	0	207579	47.0949	10.5964	67.1103	1	1	0	176	0	0	0	0	0	1.09035e+06	56.5139	12.9511	81.2388	3	3	2	207	0	0	0	0	0	0	6168615	19	83	187	0.23	0.6	0.18	248
255	0.75	365	0.998	2020-11-01	5	Ideal test, annual testing, with shielding	460	74.4233	187.208	8.20901	7605.51	574376	0.990188	5.59424e+06	0.0931127	883179	0.157873	1.45349e+06	0.235626	248	sfl	255	2	0.0423329	0.990841	0.211567	0.164807	0.456146	0.177374	2.63339	2\	55	1.39498e+06	576.913	133.043	820.629	8	0	0	2050	0	0	0	0	0	1.16168e+06	155.413	36.4986	221.346	4	2	1	570	0	0	0	0	0	2.30668e+06	329.665	76.5293	469.772	9	4	3	1211	0	0	0	0	0	207579	47.0949	10.5964	67.1103	1	1	0	176	0	0	0	0	0	1.09035e+06	56.5139	12.9511	81.2388	3	3	2	207	0	0	0	0	0	0	6168615	19	83	187	0.23	0.6	0.18	248
255	0.5	30	0.96	2020-11-01	5	Suboptimal test, monthly testing, with shielding	460	378.465	959.424	3267.07	7900.81	3.00559e+06	0.493249	3.16303e+06	0.487238	40203.8	0.0127105	1.5694e+06	0.254416	248	sfl	255	2	0.0423329	0.990841	0.211567	0.164807	0.456146	0.177374	2.63339	2\	55	1.39498e+06	576.913	133.043	820.629	8	0	0	2050	0	0	0	0	0	1.16168e+06	155.413	36.4986	221.346	4	2	1	570	0	0	0	0	0	2.30668e+06	329.665	76.5293	469.772	9	4	3	1211	0	0	0	0	0	207579	47.0949	10.5964	67.1103	1	1	0	176	0	0	0	0	0	1.09035e+06	56.5139	12.9511	81.2388	3	3	2	207	0	0	0	0	0	0	6168615	19	83	187	0.23	0.6	0.18	248
255	0.125	0	0.5	2020-11-01	5	No testing	460	157.041	392.642	0	8460.2	0	NA	6168615	0	1.61291e+06	0.26147	1.62394e+06	0.263259	248	sfl	255	2	0.0423329	0.990841	0.211567	0.164807	0.456146	0.177374	2.63339	2\	55	1.39498e+06	576.913	133.043	820.629	8	0	0	2050	0	0	0	0	0	1.16168e+06	155.413	36.4986	221.346	4	2	1	570	0	0	0	0	0	2.30668e+06	329.665	76.5293	469.772	9	4	3	1211	0	0	0	0	0	207579	47.0949	10.5964	67.1103	1	1	0	176	0	0	0	0	0	1.09035e+06	56.5139	12.9511	81.2388	3	3	2	207	0	0	0	0	0	0	6168615	19	83	187	0.23	0.6	0.18	248
255	0.375	30	0.96	2020-11-01	1	Suboptimal test, monthly testing, no shielding	460	472.487	1166.78	6190.09	11150.8	3.40954e+06	0.606142	2.75907e+06	0.552724	45854.1	0.0166194	2.16189e+06	0.350467	248	sfl	255	2	0.0423329	0.990841	0.211567	0.164807	0.456146	0.177374	2.63339	2\	55	1.39498e+06	576.913	133.043	820.629	8	0	0	2050	0	0	0	0	0	1.16168e+06	155.413	36.4986	221.346	4	2	1	570	0	0	0	0	0	2.30668e+06	329.665	76.5293	469.772	9	4	3	1211	0	0	0	0	0	207579	47.0949	10.5964	67.1103	1	1	0	176	0	0	0	0	0	1.09035e+06	56.5139	12.9511	81.2388	3	3	2	207	0	0	0	0	0	0	6168615	19	83	187	0.23	0.6	0.18	248
255	0.25	30	0.5	2020-11-01	5	Antibodies cant distinguish, monthly testing, with shielding	460	16.704	34.8863	74374.5	26715.8	6.15131e+06	0.714713	17308.1	0.997194	7.70381e-08	4.45098e-12	4.41452e+06	0.715642	248	sfl	255	2	0.0423329	0.990841	0.211567	0.164807	0.456146	0.177374	2.63339	2\	55	1.39498e+06	576.913	133.043	820.629	8	0	0	2050	0	0	0	0	0	1.16168e+06	155.413	36.4986	221.346	4	2	1	570	0	0	0	0	0	2.30668e+06	329.665	76.5293	469.772	9	4	3	1211	0	0	0	0	0	207579	47.0949	10.5964	67.1103	1	1	0	176	0	0	0	0	0	1.09035e+06	56.5139	12.9511	81.2388	3	3	2	207	0	0	0	0	0	0	6168615	19	83	187	0.23	0.6	0.18	248
256	0.375	30	0.96	2020-11-01	1	Suboptimal test, monthly testing, no shielding	460	294.61	721.429	5194.56	11085.6	3.60782e+06	0.620543	2.5608e+06	0.584866	27900.4	0.0108952	2.29558e+06	0.372139	248	sfl	256	2	0.0442189	0.980901	0.194479	0.215022	0.304148	0.0349944	2.63339	2\	56	1.39517e+06	507.147	116.954	721.391	8	0	0	2050	0	0	0	0	0	1.16173e+06	136.619	32.0848	194.579	4	2	1	570	0	0	0	0	0	2.30678e+06	289.798	67.2746	412.963	9	4	3	1211	0	0	0	0	0	207594	41.3998	9.31495	58.9947	1	1	0	176	0	0	0	0	0	1.09036e+06	49.6797	11.3849	71.4146	3	3	2	207	0	0	0	0	0	0	6168615	19	83	187	0.23	0.6	0.18	248
256	0.25	30	0.5	2020-11-01	5	Antibodies cant distinguish, monthly testing, with shielding	460	16.4513	34.6358	64309.5	24106.4	6.15537e+06	0.702955	13244.1	0.997853	7.38131e-08	5.57327e-12	4.34109e+06	0.703739	248	sfl	256	2	0.0442189	0.980901	0.194479	0.215022	0.304148	0.0349944	2.63339	2\	56	1.39517e+06	507.147	116.954	721.391	8	0	0	2050	0	0	0	0	0	1.16173e+06	136.619	32.0848	194.579	4	2	1	570	0	0	0	0	0	2.30678e+06	289.798	67.2746	412.963	9	4	3	1211	0	0	0	0	0	207594	41.3998	9.31495	58.9947	1	1	0	176	0	0	0	0	0	1.09036e+06	49.6797	11.3849	71.4146	3	3	2	207	0	0	0	0	0	0	6168615	19	83	187	0.23	0.6	0.18	248
256	0.5	30	0.96	2020-11-01	5	Suboptimal test, monthly testing, with shielding	460	213.99	540.767	2351.79	7754.06	3.15241e+06	0.505887	3.01621e+06	0.51104	23440	0.00777133	1.64334e+06	0.266403	248	sfl	256	2	0.0442189	0.980901	0.194479	0.215022	0.304148	0.0349944	2.63339	2\	56	1.39517e+06	507.147	116.954	721.391	8	0	0	2050	0	0	0	0	0	1.16173e+06	136.619	32.0848	194.579	4	2	1	570	0	0	0	0	0	2.30678e+06	289.798	67.2746	412.963	9	4	3	1211	0	0	0	0	0	207594	41.3998	9.31495	58.9947	1	1	0	176	0	0	0	0	0	1.09036e+06	49.6797	11.3849	71.4146	3	3	2	207	0	0	0	0	0	0	6168615	19	83	187	0.23	0.6	0.18	248
256	0.125	0	0.5	2020-11-01	5	No testing	460	101.951	251.527	0	9048.77	0	NA	6168615	0	1.86778e+06	0.302787	1.87133e+06	0.303363	248	sfl	256	2	0.0442189	0.980901	0.194479	0.215022	0.304148	0.0349944	2.63339	2\	56	1.39517e+06	507.147	116.954	721.391	8	0	0	2050	0	0	0	0	0	1.16173e+06	136.619	32.0848	194.579	4	2	1	570	0	0	0	0	0	2.30678e+06	289.798	67.2746	412.963	9	4	3	1211	0	0	0	0	0	207594	41.3998	9.31495	58.9947	1	1	0	176	0	0	0	0	0	1.09036e+06	49.6797	11.3849	71.4146	3	3	2	207	0	0	0	0	0	0	6168615	19	83	187	0.23	0.6	0.18	248
256	0.625	30	0.998	2020-11-01	5	Ideal test, monthly testing, with shielding	460	8.0835	20.6527	29.1053	6298.16	1.38888e+06	0.940029	4.77973e+06	0.225153	5074.52	0.00106167	1.30518e+06	0.211584	248	sfl	256	2	0.0442189	0.980901	0.194479	0.215022	0.304148	0.0349944	2.63339	2\	56	1.39517e+06	507.147	116.954	721.391	8	0	0	2050	0	0	0	0	0	1.16173e+06	136.619	32.0848	194.579	4	2	1	570	0	0	0	0	0	2.30678e+06	289.798	67.2746	412.963	9	4	3	1211	0	0	0	0	0	207594	41.3998	9.31495	58.9947	1	1	0	176	0	0	0	0	0	1.09036e+06	49.6797	11.3849	71.4146	3	3	2	207	0	0	0	0	0	0	6168615	19	83	187	0.23	0.6	0.18	248
256	0.75	365	0.998	2020-11-01	5	Ideal test, annual testing, with shielding	460	40.8831	101.081	7.43383	8167.71	694882	0.992206	5.47373e+06	0.112648	1.00202e+06	0.18306	1.68806e+06	0.273653	248	sfl	256	2	0.0442189	0.980901	0.194479	0.215022	0.304148	0.0349944	2.63339	2\	56	1.39517e+06	507.147	116.954	721.391	8	0	0	2050	0	0	0	0	0	1.16173e+06	136.619	32.0848	194.579	4	2	1	570	0	0	0	0	0	2.30678e+06	289.798	67.2746	412.963	9	4	3	1211	0	0	0	0	0	207594	41.3998	9.31495	58.9947	1	1	0	176	0	0	0	0	0	1.09036e+06	49.6797	11.3849	71.4146	3	3	2	207	0	0	0	0	0	0	6168615	19	83	187	0.23	0.6	0.18	248
257	0.25	30	0.5	2020-11-01	5	Antibodies cant distinguish, monthly testing, with shielding	460	18.6662	39.1681	70474.4	25485.2	6.15298e+06	0.705446	15635.8	0.997465	7.36318e-08	4.70917e-12	4.35718e+06	0.706346	248	sfl	257	2	0.0430262	0.992905	0.204787	0.205359	0.347309	0.150646	2.63339	2\	57	1.39502e+06	563.817	130.023	802	8	0	0	2050	0	0	0	0	0	1.16169e+06	151.885	35.67	216.321	4	2	1	570	0	0	0	0	0	2.3067e+06	322.181	74.792	459.108	9	4	3	1211	0	0	0	0	0	207582	46.0258	10.3558	65.5868	1	1	0	176	0	0	0	0	0	1.09035e+06	55.231	12.6571	79.3946	3	3	2	207	0	0	0	0	0	0	6168615	19	83	187	0.23	0.6	0.18	248
257	0.625	30	0.998	2020-11-01	5	Ideal test, monthly testing, with shielding	460	12.3163	31.7266	31.4943	5868.82	1.23806e+06	0.932513	4.93055e+06	0.200704	7085.14	0.00143699	1.15713e+06	0.187583	248	sfl	257	2	0.0430262	0.992905	0.204787	0.205359	0.347309	0.150646	2.63339	2\	57	1.39502e+06	563.817	130.023	802	8	0	0	2050	0	0	0	0	0	1.16169e+06	151.885	35.67	216.321	4	2	1	570	0	0	0	0	0	2.3067e+06	322.181	74.792	459.108	9	4	3	1211	0	0	0	0	0	207582	46.0258	10.3558	65.5868	1	1	0	176	0	0	0	0	0	1.09035e+06	55.231	12.6571	79.3946	3	3	2	207	0	0	0	0	0	0	6168615	19	83	187	0.23	0.6	0.18	248
257	0.75	365	0.998	2020-11-01	5	Ideal test, annual testing, with shielding	460	65.1258	162.985	8.04504	7670.5	605082	0.990785	5.56353e+06	0.0980905	918090	0.165019	1.5176e+06	0.246019	248	sfl	257	2	0.0430262	0.992905	0.204787	0.205359	0.347309	0.150646	2.63339	2\	57	1.39502e+06	563.817	130.023	802	8	0	0	2050	0	0	0	0	0	1.16169e+06	151.885	35.67	216.321	4	2	1	570	0	0	0	0	0	2.3067e+06	322.181	74.792	459.108	9	4	3	1211	0	0	0	0	0	207582	46.0258	10.3558	65.5868	1	1	0	176	0	0	0	0	0	1.09035e+06	55.231	12.6571	79.3946	3	3	2	207	0	0	0	0	0	0	6168615	19	83	187	0.23	0.6	0.18	248
257	0.5	30	0.96	2020-11-01	5	Suboptimal test, monthly testing, with shielding	460	313.285	794.028	2925.41	7688.21	3.03617e+06	0.493621	3.13244e+06	0.492196	34303.8	0.0109511	1.57151e+06	0.254759	248	sfl	257	2	0.0430262	0.992905	0.204787	0.205359	0.347309	0.150646	2.63339	2\	57	1.39502e+06	563.817	130.023	802	8	0	0	2050	0	0	0	0	0	1.16169e+06	151.885	35.67	216.321	4	2	1	570	0	0	0	0	0	2.3067e+06	322.181	74.792	459.108	9	4	3	1211	0	0	0	0	0	207582	46.0258	10.3558	65.5868	1	1	0	176	0	0	0	0	0	1.09035e+06	55.231	12.6571	79.3946	3	3	2	207	0	0	0	0	0	0	6168615	19	83	187	0.23	0.6	0.18	248
257	0.375	30	0.96	2020-11-01	1	Suboptimal test, monthly testing, no shielding	460	407.504	1003.71	5841.35	10938.9	3.45652e+06	0.608242	2.7121e+06	0.560339	40137.1	0.0147993	2.18457e+06	0.354143	248	sfl	257	2	0.0430262	0.992905	0.204787	0.205359	0.347309	0.150646	2.63339	2\	57	1.39502e+06	563.817	130.023	802	8	0	0	2050	0	0	0	0	0	1.16169e+06	151.885	35.67	216.321	4	2	1	570	0	0	0	0	0	2.3067e+06	322.181	74.792	459.108	9	4	3	1211	0	0	0	0	0	207582	46.0258	10.3558	65.5868	1	1	0	176	0	0	0	0	0	1.09035e+06	55.231	12.6571	79.3946	3	3	2	207	0	0	0	0	0	0	6168615	19	83	187	0.23	0.6	0.18	248
257	0.125	0	0.5	2020-11-01	5	No testing	460	141.499	352.617	0	8523.89	0	NA	6168615	0	1.68361e+06	0.272931	1.69243e+06	0.274361	248	sfl	257	2	0.0430262	0.992905	0.204787	0.205359	0.347309	0.150646	2.63339	2\	57	1.39502e+06	563.817	130.023	802	8	0	0	2050	0	0	0	0	0	1.16169e+06	151.885	35.67	216.321	4	2	1	570	0	0	0	0	0	2.3067e+06	322.181	74.792	459.108	9	4	3	1211	0	0	0	0	0	207582	46.0258	10.3558	65.5868	1	1	0	176	0	0	0	0	0	1.09035e+06	55.231	12.6571	79.3946	3	3	2	207	0	0	0	0	0	0	6168615	19	83	187	0.23	0.6	0.18	248
258	0.375	30	0.96	2020-11-01	1	Suboptimal test, monthly testing, no shielding	460	254.528	624.041	4549.99	11382.6	3.6659e+06	0.619303	2.50271e+06	0.594283	22969.3	0.00917774	2.31789e+06	0.375755	248	sfl	258	2	0.042396	0.941396	0.194705	0.181111	0.481732	0.201083	2.63339	2\	58	1.39495e+06	588.531	135.722	837.155	8	0	0	2050	0	0	0	0	0	1.16167e+06	158.543	37.2336	225.804	4	2	1	570	0	0	0	0	0	2.30666e+06	336.303	78.0704	479.232	9	4	3	1211	0	0	0	0	0	207577	48.0433	10.8098	68.4618	1	1	0	176	0	0	0	0	0	1.09034e+06	57.652	13.2119	82.8748	3	3	2	207	0	0	0	0	0	0	6168615	19	83	187	0.23	0.6	0.18	248
258	0.5	30	0.96	2020-11-01	5	Suboptimal test, monthly testing, with shielding	460	144.154	364.564	1654.51	7790.96	3.176e+06	0.497827	2.99262e+06	0.514864	15466.7	0.00516829	1.61194e+06	0.261313	248	sfl	258	2	0.042396	0.941396	0.194705	0.181111	0.481732	0.201083	2.63339	2\	58	1.39495e+06	588.531	135.722	837.155	8	0	0	2050	0	0	0	0	0	1.16167e+06	158.543	37.2336	225.804	4	2	1	570	0	0	0	0	0	2.30666e+06	336.303	78.0704	479.232	9	4	3	1211	0	0	0	0	0	207577	48.0433	10.8098	68.4618	1	1	0	176	0	0	0	0	0	1.09034e+06	57.652	13.2119	82.8748	3	3	2	207	0	0	0	0	0	0	6168615	19	83	187	0.23	0.6	0.18	248
258	0.625	30	0.998	2020-11-01	5	Ideal test, monthly testing, with shielding	460	3.81143	9.70909	22.0154	6705.55	1.45003e+06	0.942342	4.71859e+06	0.235065	2784.51	0.000590115	1.36347e+06	0.221034	248	sfl	258	2	0.042396	0.941396	0.194705	0.181111	0.481732	0.201083	2.63339	2\	58	1.39495e+06	588.531	135.722	837.155	8	0	0	2050	0	0	0	0	0	1.16167e+06	158.543	37.2336	225.804	4	2	1	570	0	0	0	0	0	2.30666e+06	336.303	78.0704	479.232	9	4	3	1211	0	0	0	0	0	207577	48.0433	10.8098	68.4618	1	1	0	176	0	0	0	0	0	1.09034e+06	57.652	13.2119	82.8748	3	3	2	207	0	0	0	0	0	0	6168615	19	83	187	0.23	0.6	0.18	248
258	0.75	365	0.998	2020-11-01	5	Ideal test, annual testing, with shielding	460	26.0732	64.296	6.23188	8600.79	739303	0.992706	5.42931e+06	0.119849	1.01454e+06	0.186864	1.74372e+06	0.282676	248	sfl	258	2	0.042396	0.941396	0.194705	0.181111	0.481732	0.201083	2.63339	2\	58	1.39495e+06	588.531	135.722	837.155	8	0	0	2050	0	0	0	0	0	1.16167e+06	158.543	37.2336	225.804	4	2	1	570	0	0	0	0	0	2.30666e+06	336.303	78.0704	479.232	9	4	3	1211	0	0	0	0	0	207577	48.0433	10.8098	68.4618	1	1	0	176	0	0	0	0	0	1.09034e+06	57.652	13.2119	82.8748	3	3	2	207	0	0	0	0	0	0	6168615	19	83	187	0.23	0.6	0.18	248
258	0.25	30	0.5	2020-11-01	5	Antibodies cant distinguish, monthly testing, with shielding	460	19.8217	42.2217	60489.7	23768.4	6.15625e+06	0.695167	12362.5	0.997996	6.72369e-08	5.43877e-12	4.29313e+06	0.695963	248	sfl	258	2	0.042396	0.941396	0.194705	0.181111	0.481732	0.201083	2.63339	2\	58	1.39495e+06	588.531	135.722	837.155	8	0	0	2050	0	0	0	0	0	1.16167e+06	158.543	37.2336	225.804	4	2	1	570	0	0	0	0	0	2.30666e+06	336.303	78.0704	479.232	9	4	3	1211	0	0	0	0	0	207577	48.0433	10.8098	68.4618	1	1	0	176	0	0	0	0	0	1.09034e+06	57.652	13.2119	82.8748	3	3	2	207	0	0	0	0	0	0	6168615	19	83	187	0.23	0.6	0.18	248
258	0.125	0	0.5	2020-11-01	5	No testing	460	84.4375	207.599	0	9577.99	0	NA	6168615	0	1.94013e+06	0.314516	1.94195e+06	0.314811	248	sfl	258	2	0.042396	0.941396	0.194705	0.181111	0.481732	0.201083	2.63339	2\	58	1.39495e+06	588.531	135.722	837.155	8	0	0	2050	0	0	0	0	0	1.16167e+06	158.543	37.2336	225.804	4	2	1	570	0	0	0	0	0	2.30666e+06	336.303	78.0704	479.232	9	4	3	1211	0	0	0	0	0	207577	48.0433	10.8098	68.4618	1	1	0	176	0	0	0	0	0	1.09034e+06	57.652	13.2119	82.8748	3	3	2	207	0	0	0	0	0	0	6168615	19	83	187	0.23	0.6	0.18	248
259	0.125	0	0.5	2020-11-01	5	No testing	460	115.429	289.352	0	7939.9	0	NA	6168615	0	1.60454e+06	0.260114	1.61435e+06	0.261704	248	sfl	259	2	0.0443584	0.9975	0.195368	0.00562124	0.769124	0.0252197	2.63339	2\	59	1.39518e+06	502.358	115.85	714.578	8	0	0	2050	0	0	0	0	0	1.16173e+06	135.329	31.7818	192.741	4	2	1	570	0	0	0	0	0	2.30679e+06	287.062	66.6393	409.063	9	4	3	1211	0	0	0	0	0	207595	41.0088	9.22698	58.4375	1	1	0	176	0	0	0	0	0	1.09037e+06	49.2105	11.2774	70.7402	3	3	2	207	0	0	0	0	0	0	6168615	19	83	187	0.23	0.6	0.18	248
259	0.5	30	0.96	2020-11-01	5	Suboptimal test, monthly testing, with shielding	460	427.274	1083.37	3354.15	8025.75	3.0989e+06	0.518761	3.06972e+06	0.502365	43920.5	0.0143077	1.71231e+06	0.277584	248	sfl	259	2	0.0443584	0.9975	0.195368	0.00562124	0.769124	0.0252197	2.63339	2\	59	1.39518e+06	502.358	115.85	714.578	8	0	0	2050	0	0	0	0	0	1.16173e+06	135.329	31.7818	192.741	4	2	1	570	0	0	0	0	0	2.30679e+06	287.062	66.6393	409.063	9	4	3	1211	0	0	0	0	0	207595	41.0088	9.22698	58.4375	1	1	0	176	0	0	0	0	0	1.09037e+06	49.2105	11.2774	70.7402	3	3	2	207	0	0	0	0	0	0	6168615	19	83	187	0.23	0.6	0.18	248
259	0.25	30	0.5	2020-11-01	5	Antibodies cant distinguish, monthly testing, with shielding	460	6.30909	12.8783	71711.5	26181.9	6.151e+06	0.753189	17612.8	0.997145	7.61622e-08	4.32425e-12	4.65077e+06	0.753941	248	sfl	259	2	0.0443584	0.9975	0.195368	0.00562124	0.769124	0.0252197	2.63339	2\	59	1.39518e+06	502.358	115.85	714.578	8	0	0	2050	0	0	0	0	0	1.16173e+06	135.329	31.7818	192.741	4	2	1	570	0	0	0	0	0	2.30679e+06	287.062	66.6393	409.063	9	4	3	1211	0	0	0	0	0	207595	41.0088	9.22698	58.4375	1	1	0	176	0	0	0	0	0	1.09037e+06	49.2105	11.2774	70.7402	3	3	2	207	0	0	0	0	0	0	6168615	19	83	187	0.23	0.6	0.18	248
259	0.75	365	0.998	2020-11-01	5	Ideal test, annual testing, with shielding	460	53.2137	135.032	6.56188	7247.79	600574	0.990625	5.56804e+06	0.0973596	871760	0.156565	1.46856e+06	0.23807	248	sfl	259	2	0.0443584	0.9975	0.195368	0.00562124	0.769124	0.0252197	2.63339	2\	59	1.39518e+06	502.358	115.85	714.578	8	0	0	2050	0	0	0	0	0	1.16173e+06	135.329	31.7818	192.741	4	2	1	570	0	0	0	0	0	2.30679e+06	287.062	66.6393	409.063	9	4	3	1211	0	0	0	0	0	207595	41.0088	9.22698	58.4375	1	1	0	176	0	0	0	0	0	1.09037e+06	49.2105	11.2774	70.7402	3	3	2	207	0	0	0	0	0	0	6168615	19	83	187	0.23	0.6	0.18	248
259	0.375	30	0.96	2020-11-01	1	Suboptimal test, monthly testing, no shielding	460	472.662	1172.85	5840.42	10777.8	3.45872e+06	0.618444	2.70989e+06	0.560697	45166.3	0.0166672	2.24217e+06	0.36348	248	sfl	259	2	0.0443584	0.9975	0.195368	0.00562124	0.769124	0.0252197	2.63339	2\	59	1.39518e+06	502.358	115.85	714.578	8	0	0	2050	0	0	0	0	0	1.16173e+06	135.329	31.7818	192.741	4	2	1	570	0	0	0	0	0	2.30679e+06	287.062	66.6393	409.063	9	4	3	1211	0	0	0	0	0	207595	41.0088	9.22698	58.4375	1	1	0	176	0	0	0	0	0	1.09037e+06	49.2105	11.2774	70.7402	3	3	2	207	0	0	0	0	0	0	6168615	19	83	187	0.23	0.6	0.18	248
259	0.625	30	0.998	2020-11-01	5	Ideal test, monthly testing, with shielding	460	14.7272	38.413	28.8113	5904.32	1.27179e+06	0.934317	4.89683e+06	0.20617	8136.75	0.00166164	1.1941e+06	0.193576	248	sfl	259	2	0.0443584	0.9975	0.195368	0.00562124	0.769124	0.0252197	2.63339	2\	59	1.39518e+06	502.358	115.85	714.578	8	0	0	2050	0	0	0	0	0	1.16173e+06	135.329	31.7818	192.741	4	2	1	570	0	0	0	0	0	2.30679e+06	287.062	66.6393	409.063	9	4	3	1211	0	0	0	0	0	207595	41.0088	9.22698	58.4375	1	1	0	176	0	0	0	0	0	1.09037e+06	49.2105	11.2774	70.7402	3	3	2	207	0	0	0	0	0	0	6168615	19	83	187	0.23	0.6	0.18	248
260	0.25	30	0.5	2020-11-01	5	Antibodies cant distinguish, monthly testing, with shielding	460	33.3602	72.3682	53263.7	22667.3	6.1615e+06	0.653216	7118.14	0.998846	6.21761e-08	8.73487e-12	4.03401e+06	0.653957	248	sfl	260	2	0.0444772	0.899015	0.199312	0.305232	0.0138539	0.0320426	2.63339	2\	60	1.39517e+06	505.701	116.621	719.334	8	0	0	2050	0	0	0	0	0	1.16173e+06	136.23	31.9933	194.024	4	2	1	570	0	0	0	0	0	2.30679e+06	288.972	67.0828	411.785	9	4	3	1211	0	0	0	0	0	207595	41.2817	9.28838	58.8264	1	1	0	176	0	0	0	0	0	1.09036e+06	49.538	11.3525	71.2109	3	3	2	207	0	0	0	0	0	0	6168615	19	83	187	0.23	0.6	0.18	248
260	0.125	0	0.5	2020-11-01	5	No testing	460	42.5117	102.263	0	11196.2	0	NA	6168615	0	2.22497e+06	0.360692	2.21777e+06	0.359525	248	sfl	260	2	0.0444772	0.899015	0.199312	0.305232	0.0138539	0.0320426	2.63339	2\	60	1.39517e+06	505.701	116.621	719.334	8	0	0	2050	0	0	0	0	0	1.16173e+06	136.23	31.9933	194.024	4	2	1	570	0	0	0	0	0	2.30679e+06	288.972	67.0828	411.785	9	4	3	1211	0	0	0	0	0	207595	41.2817	9.28838	58.8264	1	1	0	176	0	0	0	0	0	1.09036e+06	49.538	11.3525	71.2109	3	3	2	207	0	0	0	0	0	0	6168615	19	83	187	0.23	0.6	0.18	248
260	0.75	365	0.998	2020-11-01	5	Ideal test, annual testing, with shielding	460	9.44051	22.4119	5.83335	10217.2	900517	0.994304	5.2681e+06	0.145984	1.14738e+06	0.217798	2.03272e+06	0.329526	248	sfl	260	2	0.0444772	0.899015	0.199312	0.305232	0.0138539	0.0320426	2.63339	2\	60	1.39517e+06	505.701	116.621	719.334	8	0	0	2050	0	0	0	0	0	1.16173e+06	136.23	31.9933	194.024	4	2	1	570	0	0	0	0	0	2.30679e+06	288.972	67.0828	411.785	9	4	3	1211	0	0	0	0	0	207595	41.2817	9.28838	58.8264	1	1	0	176	0	0	0	0	0	1.09036e+06	49.538	11.3525	71.2109	3	3	2	207	0	0	0	0	0	0	6168615	19	83	187	0.23	0.6	0.18	248
260	0.625	30	0.998	2020-11-01	5	Ideal test, monthly testing, with shielding	460	1.86574	4.61799	23.0301	8133.79	1.72851e+06	0.951973	4.44011e+06	0.28021	1470.09	0.000331093	1.63808e+06	0.265551	248	sfl	260	2	0.0444772	0.899015	0.199312	0.305232	0.0138539	0.0320426	2.63339	2\	60	1.39517e+06	505.701	116.621	719.334	8	0	0	2050	0	0	0	0	0	1.16173e+06	136.23	31.9933	194.024	4	2	1	570	0	0	0	0	0	2.30679e+06	288.972	67.0828	411.785	9	4	3	1211	0	0	0	0	0	207595	41.2817	9.28838	58.8264	1	1	0	176	0	0	0	0	0	1.09036e+06	49.538	11.3525	71.2109	3	3	2	207	0	0	0	0	0	0	6168615	19	83	187	0.23	0.6	0.18	248
260	0.375	30	0.96	2020-11-01	1	Suboptimal test, monthly testing, no shielding	460	121.83	294.352	3723.53	12373.9	3.88281e+06	0.625681	2.2858e+06	0.629446	9544.93	0.00417574	2.44233e+06	0.395928	248	sfl	260	2	0.0444772	0.899015	0.199312	0.305232	0.0138539	0.0320426	2.63339	2\	60	1.39517e+06	505.701	116.621	719.334	8	0	0	2050	0	0	0	0	0	1.16173e+06	136.23	31.9933	194.024	4	2	1	570	0	0	0	0	0	2.30679e+06	288.972	67.0828	411.785	9	4	3	1211	0	0	0	0	0	207595	41.2817	9.28838	58.8264	1	1	0	176	0	0	0	0	0	1.09036e+06	49.538	11.3525	71.2109	3	3	2	207	0	0	0	0	0	0	6168615	19	83	187	0.23	0.6	0.18	248
260	0.5	30	0.96	2020-11-01	5	Suboptimal test, monthly testing, with shielding	460	55.3327	138.29	1194.43	8858.34	3.40083e+06	0.524408	2.76778e+06	0.551312	5480.98	0.00198028	1.78734e+06	0.289748	248	sfl	260	2	0.0444772	0.899015	0.199312	0.305232	0.0138539	0.0320426	2.63339	2\	60	1.39517e+06	505.701	116.621	719.334	8	0	0	2050	0	0	0	0	0	1.16173e+06	136.23	31.9933	194.024	4	2	1	570	0	0	0	0	0	2.30679e+06	288.972	67.0828	411.785	9	4	3	1211	0	0	0	0	0	207595	41.2817	9.28838	58.8264	1	1	0	176	0	0	0	0	0	1.09036e+06	49.538	11.3525	71.2109	3	3	2	207	0	0	0	0	0	0	6168615	19	83	187	0.23	0.6	0.18	248
261	0.125	0	0.5	2020-11-01	5	No testing	460	87.7627	214.577	0	10091.5	0	NA	6168615	0	1.92279e+06	0.311706	1.92179e+06	0.311543	248	sfl	261	2	0.0387981	0.91883	0.209035	0.411257	0.137482	0.478113	2.64545	3\	61	1.39459e+06	724.275	167.027	1030.24	8	0	0	2050	0	0	0	0	0	1.16157e+06	195.111	45.8215	277.885	4	2	1	570	0	0	0	0	0	2.30645e+06	413.872	96.0774	589.767	9	4	3	1211	0	0	0	0	0	207547	59.1245	13.303	84.2524	1	1	0	176	0	0	0	0	0	1.09031e+06	70.9494	16.2592	101.99	3	3	2	207	0	0	0	0	0	0	6168615	19	83	187	0.23	0.6	0.18	248
261	0.75	365	0.998	2020-11-01	5	Ideal test, annual testing, with shielding	460	21.9981	53.3765	6.03482	8916.41	723297	0.992431	5.44532e+06	0.117254	988160	0.18147	1.69857e+06	0.275356	248	sfl	261	2	0.0387981	0.91883	0.209035	0.411257	0.137482	0.478113	2.64545	3\	61	1.39459e+06	724.275	167.027	1030.24	8	0	0	2050	0	0	0	0	0	1.16157e+06	195.111	45.8215	277.885	4	2	1	570	0	0	0	0	0	2.30645e+06	413.872	96.0774	589.767	9	4	3	1211	0	0	0	0	0	207547	59.1245	13.303	84.2524	1	1	0	176	0	0	0	0	0	1.09031e+06	70.9494	16.2592	101.99	3	3	2	207	0	0	0	0	0	0	6168615	19	83	187	0.23	0.6	0.18	248
261	0.5	30	0.96	2020-11-01	5	Suboptimal test, monthly testing, with shielding	460	67.9904	171.746	1083.03	7448.18	3.06716e+06	0.465126	3.10145e+06	0.49722	7923.43	0.00255475	1.43616e+06	0.232817	248	sfl	261	2	0.0387981	0.91883	0.209035	0.411257	0.137482	0.478113	2.64545	3\	61	1.39459e+06	724.275	167.027	1030.24	8	0	0	2050	0	0	0	0	0	1.16157e+06	195.111	45.8215	277.885	4	2	1	570	0	0	0	0	0	2.30645e+06	413.872	96.0774	589.767	9	4	3	1211	0	0	0	0	0	207547	59.1245	13.303	84.2524	1	1	0	176	0	0	0	0	0	1.09031e+06	70.9494	16.2592	101.99	3	3	2	207	0	0	0	0	0	0	6168615	19	83	187	0.23	0.6	0.18	248
261	0.25	30	0.5	2020-11-01	5	Antibodies cant distinguish, monthly testing, with shielding	460	78.8874	174.732	54590.8	21800.7	6.15948e+06	0.60709	9133.6	0.998519	5.74694e-08	6.29209e-12	3.75376e+06	0.608525	248	sfl	261	2	0.0387981	0.91883	0.209035	0.411257	0.137482	0.478113	2.64545	3\	61	1.39459e+06	724.275	167.027	1030.24	8	0	0	2050	0	0	0	0	0	1.16157e+06	195.111	45.8215	277.885	4	2	1	570	0	0	0	0	0	2.30645e+06	413.872	96.0774	589.767	9	4	3	1211	0	0	0	0	0	207547	59.1245	13.303	84.2524	1	1	0	176	0	0	0	0	0	1.09031e+06	70.9494	16.2592	101.99	3	3	2	207	0	0	0	0	0	0	6168615	19	83	187	0.23	0.6	0.18	248
261	0.625	30	0.998	2020-11-01	5	Ideal test, monthly testing, with shielding	460	1.61695	4.06007	18.6501	6739.13	1.37888e+06	0.939034	4.78973e+06	0.223532	1568.69	0.000327511	1.28907e+06	0.208973	248	sfl	261	2	0.0387981	0.91883	0.209035	0.411257	0.137482	0.478113	2.64545	3\	61	1.39459e+06	724.275	167.027	1030.24	8	0	0	2050	0	0	0	0	0	1.16157e+06	195.111	45.8215	277.885	4	2	1	570	0	0	0	0	0	2.30645e+06	413.872	96.0774	589.767	9	4	3	1211	0	0	0	0	0	207547	59.1245	13.303	84.2524	1	1	0	176	0	0	0	0	0	1.09031e+06	70.9494	16.2592	101.99	3	3	2	207	0	0	0	0	0	0	6168615	19	83	187	0.23	0.6	0.18	248
261	0.375	30	0.96	2020-11-01	1	Suboptimal test, monthly testing, no shielding	460	196.142	478.964	3972.96	11325.9	3.58425e+06	0.593017	2.58437e+06	0.581046	18645.2	0.0072146	2.15702e+06	0.349677	248	sfl	261	2	0.0387981	0.91883	0.209035	0.411257	0.137482	0.478113	2.64545	3\	61	1.39459e+06	724.275	167.027	1030.24	8	0	0	2050	0	0	0	0	0	1.16157e+06	195.111	45.8215	277.885	4	2	1	570	0	0	0	0	0	2.30645e+06	413.872	96.0774	589.767	9	4	3	1211	0	0	0	0	0	207547	59.1245	13.303	84.2524	1	1	0	176	0	0	0	0	0	1.09031e+06	70.9494	16.2592	101.99	3	3	2	207	0	0	0	0	0	0	6168615	19	83	187	0.23	0.6	0.18	248
262	0.625	30	0.998	2020-11-01	5	Ideal test, monthly testing, with shielding	460	7.12535	18.3882	23.0113	5720.96	1.17583e+06	0.928398	4.99278e+06	0.190616	4584.81	0.000918288	1.09201e+06	0.177027	248	sfl	262	2	0.0404228	0.985444	0.207246	0.179447	0.577406	0.33601	2.64545	3\	62	1.39478e+06	654.645	150.969	931.199	8	0	0	2050	0	0	0	0	0	1.16162e+06	176.353	41.4163	251.17	4	2	1	570	0	0	0	0	0	2.30656e+06	374.083	86.8406	533.068	9	4	3	1211	0	0	0	0	0	207562	53.4404	12.0241	76.1525	1	1	0	176	0	0	0	0	0	1.09033e+06	64.1285	14.6961	92.1847	3	3	2	207	0	0	0	0	0	0	6168615	19	83	187	0.23	0.6	0.18	248
262	0.5	30	0.96	2020-11-01	5	Suboptimal test, monthly testing, with shielding	460	278.717	708.855	2315.19	7258.72	2.95001e+06	0.467	3.21861e+06	0.478228	30548.5	0.00949122	1.44343e+06	0.233996	248	sfl	262	2	0.0404228	0.985444	0.207246	0.179447	0.577406	0.33601	2.64545	3\	62	1.39478e+06	654.645	150.969	931.199	8	0	0	2050	0	0	0	0	0	1.16162e+06	176.353	41.4163	251.17	4	2	1	570	0	0	0	0	0	2.30656e+06	374.083	86.8406	533.068	9	4	3	1211	0	0	0	0	0	207562	53.4404	12.0241	76.1525	1	1	0	176	0	0	0	0	0	1.09033e+06	64.1285	14.6961	92.1847	3	3	2	207	0	0	0	0	0	0	6168615	19	83	187	0.23	0.6	0.18	248
262	0.125	0	0.5	2020-11-01	5	No testing	460	138.373	345.66	0	8294.89	0	NA	6168615	0	1.59269e+06	0.258193	1.60257e+06	0.259794	248	sfl	262	2	0.0404228	0.985444	0.207246	0.179447	0.577406	0.33601	2.64545	3\	62	1.39478e+06	654.645	150.969	931.199	8	0	0	2050	0	0	0	0	0	1.16162e+06	176.353	41.4163	251.17	4	2	1	570	0	0	0	0	0	2.30656e+06	374.083	86.8406	533.068	9	4	3	1211	0	0	0	0	0	207562	53.4404	12.0241	76.1525	1	1	0	176	0	0	0	0	0	1.09033e+06	64.1285	14.6961	92.1847	3	3	2	207	0	0	0	0	0	0	6168615	19	83	187	0.23	0.6	0.18	248
262	0.375	30	0.96	2020-11-01	1	Suboptimal test, monthly testing, no shielding	460	428.832	1062.56	5291.55	10622.4	3.37485e+06	0.590853	2.79376e+06	0.547101	42968.4	0.0153801	2.08388e+06	0.337819	248	sfl	262	2	0.0404228	0.985444	0.207246	0.179447	0.577406	0.33601	2.64545	3\	62	1.39478e+06	654.645	150.969	931.199	8	0	0	2050	0	0	0	0	0	1.16162e+06	176.353	41.4163	251.17	4	2	1	570	0	0	0	0	0	2.30656e+06	374.083	86.8406	533.068	9	4	3	1211	0	0	0	0	0	207562	53.4404	12.0241	76.1525	1	1	0	176	0	0	0	0	0	1.09033e+06	64.1285	14.6961	92.1847	3	3	2	207	0	0	0	0	0	0	6168615	19	83	187	0.23	0.6	0.18	248
262	0.25	30	0.5	2020-11-01	5	Antibodies cant distinguish, monthly testing, with shielding	460	24.1801	51.2555	69040.8	25426.1	6.15248e+06	0.698191	16136.1	0.997384	6.57282e-08	4.07336e-12	4.31302e+06	0.699187	248	sfl	262	2	0.0404228	0.985444	0.207246	0.179447	0.577406	0.33601	2.64545	3\	62	1.39478e+06	654.645	150.969	931.199	8	0	0	2050	0	0	0	0	0	1.16162e+06	176.353	41.4163	251.17	4	2	1	570	0	0	0	0	0	2.30656e+06	374.083	86.8406	533.068	9	4	3	1211	0	0	0	0	0	207562	53.4404	12.0241	76.1525	1	1	0	176	0	0	0	0	0	1.09033e+06	64.1285	14.6961	92.1847	3	3	2	207	0	0	0	0	0	0	6168615	19	83	187	0.23	0.6	0.18	248
262	0.75	365	0.998	2020-11-01	5	Ideal test, annual testing, with shielding	460	55.8368	140.37	6.66488	7408.73	576716	0.990113	5.5919e+06	0.093492	852286	0.152414	1.42348e+06	0.230762	248	sfl	262	2	0.0404228	0.985444	0.207246	0.179447	0.577406	0.33601	2.64545	3\	62	1.39478e+06	654.645	150.969	931.199	8	0	0	2050	0	0	0	0	0	1.16162e+06	176.353	41.4163	251.17	4	2	1	570	0	0	0	0	0	2.30656e+06	374.083	86.8406	533.068	9	4	3	1211	0	0	0	0	0	207562	53.4404	12.0241	76.1525	1	1	0	176	0	0	0	0	0	1.09033e+06	64.1285	14.6961	92.1847	3	3	2	207	0	0	0	0	0	0	6168615	19	83	187	0.23	0.6	0.18	248
263	0.375	30	0.96	2020-11-01	1	Suboptimal test, monthly testing, no shielding	460	331.894	813.376	5751.49	11106.5	3.49404e+06	0.606475	2.67458e+06	0.566422	31946.4	0.0119445	2.18046e+06	0.353477	248	sfl	263	2	0.0438619	0.998099	0.208772	0.28597	0.0986731	0.0446787	2.64545	3\	63	1.39516e+06	511.893	118.049	728.141	8	0	0	2050	0	0	0	0	0	1.16173e+06	137.898	32.385	196.4	4	2	1	570	0	0	0	0	0	2.30678e+06	292.51	67.9041	416.827	9	4	3	1211	0	0	0	0	0	207593	41.7871	9.40211	59.5467	1	1	0	176	0	0	0	0	0	1.09036e+06	50.1446	11.4915	72.0828	3	3	2	207	0	0	0	0	0	0	6168615	19	83	187	0.23	0.6	0.18	248
263	0.25	30	0.5	2020-11-01	5	Antibodies cant distinguish, monthly testing, with shielding	460	25.2032	53.3109	69642.2	25001.4	6.15454e+06	0.68179	14075.3	0.997718	7.53325e-08	5.3521e-12	4.2115e+06	0.682729	248	sfl	263	2	0.0438619	0.998099	0.208772	0.28597	0.0986731	0.0446787	2.64545	3\	63	1.39516e+06	511.893	118.049	728.141	8	0	0	2050	0	0	0	0	0	1.16173e+06	137.898	32.385	196.4	4	2	1	570	0	0	0	0	0	2.30678e+06	292.51	67.9041	416.827	9	4	3	1211	0	0	0	0	0	207593	41.7871	9.40211	59.5467	1	1	0	176	0	0	0	0	0	1.09036e+06	50.1446	11.4915	72.0828	3	3	2	207	0	0	0	0	0	0	6168615	19	83	187	0.23	0.6	0.18	248
263	0.625	30	0.998	2020-11-01	5	Ideal test, monthly testing, with shielding	460	13.1365	33.5686	35.9874	6155.88	1.29024e+06	0.935476	4.87838e+06	0.209162	7284.91	0.00149331	1.20867e+06	0.195939	248	sfl	263	2	0.0438619	0.998099	0.208772	0.28597	0.0986731	0.0446787	2.64545	3\	63	1.39516e+06	511.893	118.049	728.141	8	0	0	2050	0	0	0	0	0	1.16173e+06	137.898	32.385	196.4	4	2	1	570	0	0	0	0	0	2.30678e+06	292.51	67.9041	416.827	9	4	3	1211	0	0	0	0	0	207593	41.7871	9.40211	59.5467	1	1	0	176	0	0	0	0	0	1.09036e+06	50.1446	11.4915	72.0828	3	3	2	207	0	0	0	0	0	0	6168615	19	83	187	0.23	0.6	0.18	248
263	0.125	0	0.5	2020-11-01	5	No testing	460	126.823	314.179	0	8979.63	0	NA	6168615	0	1.76167e+06	0.285586	1.76618e+06	0.286318	248	sfl	263	2	0.0438619	0.998099	0.208772	0.28597	0.0986731	0.0446787	2.64545	3\	63	1.39516e+06	511.893	118.049	728.141	8	0	0	2050	0	0	0	0	0	1.16173e+06	137.898	32.385	196.4	4	2	1	570	0	0	0	0	0	2.30678e+06	292.51	67.9041	416.827	9	4	3	1211	0	0	0	0	0	207593	41.7871	9.40211	59.5467	1	1	0	176	0	0	0	0	0	1.09036e+06	50.1446	11.4915	72.0828	3	3	2	207	0	0	0	0	0	0	6168615	19	83	187	0.23	0.6	0.18	248
263	0.5	30	0.96	2020-11-01	5	Suboptimal test, monthly testing, with shielding	460	254.5	643.985	2825.25	7814.06	3.06665e+06	0.494612	3.10197e+06	0.497137	27709.8	0.008933	1.57207e+06	0.254849	248	sfl	263	2	0.0438619	0.998099	0.208772	0.28597	0.0986731	0.0446787	2.64545	3\	63	1.39516e+06	511.893	118.049	728.141	8	0	0	2050	0	0	0	0	0	1.16173e+06	137.898	32.385	196.4	4	2	1	570	0	0	0	0	0	2.30678e+06	292.51	67.9041	416.827	9	4	3	1211	0	0	0	0	0	207593	41.7871	9.40211	59.5467	1	1	0	176	0	0	0	0	0	1.09036e+06	50.1446	11.4915	72.0828	3	3	2	207	0	0	0	0	0	0	6168615	19	83	187	0.23	0.6	0.18	248
263	0.75	365	0.998	2020-11-01	5	Ideal test, annual testing, with shielding	460	57.9477	143.528	8.65638	8096.81	638000	0.991372	5.53062e+06	0.103427	959744	0.173533	1.58939e+06	0.257657	248	sfl	263	2	0.0438619	0.998099	0.208772	0.28597	0.0986731	0.0446787	2.64545	3\	63	1.39516e+06	511.893	118.049	728.141	8	0	0	2050	0	0	0	0	0	1.16173e+06	137.898	32.385	196.4	4	2	1	570	0	0	0	0	0	2.30678e+06	292.51	67.9041	416.827	9	4	3	1211	0	0	0	0	0	207593	41.7871	9.40211	59.5467	1	1	0	176	0	0	0	0	0	1.09036e+06	50.1446	11.4915	72.0828	3	3	2	207	0	0	0	0	0	0	6168615	19	83	187	0.23	0.6	0.18	248
264	0.625	30	0.998	2020-11-01	5	Ideal test, monthly testing, with shielding	460	7.81201	19.8801	31.2776	6784.6	1.44156e+06	0.942336	4.72705e+06	0.233693	4740.35	0.00100281	1.35691e+06	0.21997	248	sfl	264	2	0.0444981	0.969079	0.202117	0.221665	0.243162	0.0157391	2.64545	3\	64	1.39519e+06	497.712	114.779	707.97	8	0	0	2050	0	0	0	0	0	1.16174e+06	134.078	31.4879	190.959	4	2	1	570	0	0	0	0	0	2.3068e+06	284.407	66.023	405.28	9	4	3	1211	0	0	0	0	0	207596	40.6296	9.14165	57.8971	1	1	0	176	0	0	0	0	0	1.09037e+06	48.7555	11.1731	70.086	3	3	2	207	0	0	0	0	0	0	6168615	19	83	187	0.23	0.6	0.18	248
264	0.75	365	0.998	2020-11-01	5	Ideal test, annual testing, with shielding	460	36.959	90.8409	7.8023	8793.03	726729	0.992631	5.44189e+06	0.117811	1.03306e+06	0.189835	1.74944e+06	0.283603	248	sfl	264	2	0.0444981	0.969079	0.202117	0.221665	0.243162	0.0157391	2.64545	3\	64	1.39519e+06	497.712	114.779	707.97	8	0	0	2050	0	0	0	0	0	1.16174e+06	134.078	31.4879	190.959	4	2	1	570	0	0	0	0	0	2.3068e+06	284.407	66.023	405.28	9	4	3	1211	0	0	0	0	0	207596	40.6296	9.14165	57.8971	1	1	0	176	0	0	0	0	0	1.09037e+06	48.7555	11.1731	70.086	3	3	2	207	0	0	0	0	0	0	6168615	19	83	187	0.23	0.6	0.18	248
264	0.125	0	0.5	2020-11-01	5	No testing	460	95.5129	234.638	0	9726.73	0	NA	6168615	0	1.93299e+06	0.313358	1.9342e+06	0.313555	248	sfl	264	2	0.0444981	0.969079	0.202117	0.221665	0.243162	0.0157391	2.64545	3\	64	1.39519e+06	497.712	114.779	707.97	8	0	0	2050	0	0	0	0	0	1.16174e+06	134.078	31.4879	190.959	4	2	1	570	0	0	0	0	0	2.3068e+06	284.407	66.023	405.28	9	4	3	1211	0	0	0	0	0	207596	40.6296	9.14165	57.8971	1	1	0	176	0	0	0	0	0	1.09037e+06	48.7555	11.1731	70.086	3	3	2	207	0	0	0	0	0	0	6168615	19	83	187	0.23	0.6	0.18	248
264	0.25	30	0.5	2020-11-01	5	Antibodies cant distinguish, monthly testing, with shielding	460	17.0642	35.9654	65988.4	24949.5	6.15553e+06	0.700222	13082.2	0.997879	7.83633e-08	5.99006e-12	4.32423e+06	0.701004	248	sfl	264	2	0.0444981	0.969079	0.202117	0.221665	0.243162	0.0157391	2.64545	3\	64	1.39519e+06	497.712	114.779	707.97	8	0	0	2050	0	0	0	0	0	1.16174e+06	134.078	31.4879	190.959	4	2	1	570	0	0	0	0	0	2.3068e+06	284.407	66.023	405.28	9	4	3	1211	0	0	0	0	0	207596	40.6296	9.14165	57.8971	1	1	0	176	0	0	0	0	0	1.09037e+06	48.7555	11.1731	70.086	3	3	2	207	0	0	0	0	0	0	6168615	19	83	187	0.23	0.6	0.18	248
264	0.375	30	0.96	2020-11-01	1	Suboptimal test, monthly testing, no shielding	460	273.057	666.691	5303.76	11741.2	3.65893e+06	0.624384	2.50968e+06	0.593153	24150	0.00962274	2.33244e+06	0.378114	248	sfl	264	2	0.0444981	0.969079	0.202117	0.221665	0.243162	0.0157391	2.64545	3\	64	1.39519e+06	497.712	114.779	707.97	8	0	0	2050	0	0	0	0	0	1.16174e+06	134.078	31.4879	190.959	4	2	1	570	0	0	0	0	0	2.3068e+06	284.407	66.023	405.28	9	4	3	1211	0	0	0	0	0	207596	40.6296	9.14165	57.8971	1	1	0	176	0	0	0	0	0	1.09037e+06	48.7555	11.1731	70.086	3	3	2	207	0	0	0	0	0	0	6168615	19	83	187	0.23	0.6	0.18	248
264	0.5	30	0.96	2020-11-01	5	Suboptimal test, monthly testing, with shielding	460	198.713	501.232	2368.89	8233.23	3.19558e+06	0.511564	2.97303e+06	0.518039	20609.4	0.00693209	1.67616e+06	0.271724	248	sfl	264	2	0.0444981	0.969079	0.202117	0.221665	0.243162	0.0157391	2.64545	3\	64	1.39519e+06	497.712	114.779	707.97	8	0	0	2050	0	0	0	0	0	1.16174e+06	134.078	31.4879	190.959	4	2	1	570	0	0	0	0	0	2.3068e+06	284.407	66.023	405.28	9	4	3	1211	0	0	0	0	0	207596	40.6296	9.14165	57.8971	1	1	0	176	0	0	0	0	0	1.09037e+06	48.7555	11.1731	70.086	3	3	2	207	0	0	0	0	0	0	6168615	19	83	187	0.23	0.6	0.18	248
265	0.625	30	0.998	2020-11-01	5	Ideal test, monthly testing, with shielding	460	11.0429	28.3436	31.7212	6095.29	1.2791e+06	0.93474	4.88951e+06	0.207356	6410.29	0.00131103	1.19692e+06	0.194034	248	sfl	265	2	0.0432259	0.995525	0.206135	0.235754	0.279401	0.0993611	2.64545	3\	65	1.39508e+06	538.687	124.228	766.255	8	0	0	2050	0	0	0	0	0	1.16171e+06	145.116	34.0802	206.68	4	2	1	570	0	0	0	0	0	2.30674e+06	307.821	71.4585	438.645	9	4	3	1211	0	0	0	0	0	207587	43.9744	9.89425	62.6636	1	1	0	176	0	0	0	0	0	1.09036e+06	52.7693	12.093	75.8559	3	3	2	207	0	0	0	0	0	0	6168615	19	83	187	0.23	0.6	0.18	248
265	0.25	30	0.5	2020-11-01	5	Antibodies cant distinguish, monthly testing, with shielding	460	20.7887	43.7999	69541.5	25323	6.15376e+06	0.697474	14857.5	0.997591	7.42636e-08	4.99839e-12	4.30802e+06	0.698377	248	sfl	265	2	0.0432259	0.995525	0.206135	0.235754	0.279401	0.0993611	2.64545	3\	65	1.39508e+06	538.687	124.228	766.255	8	0	0	2050	0	0	0	0	0	1.16171e+06	145.116	34.0802	206.68	4	2	1	570	0	0	0	0	0	2.30674e+06	307.821	71.4585	438.645	9	4	3	1211	0	0	0	0	0	207587	43.9744	9.89425	62.6636	1	1	0	176	0	0	0	0	0	1.09036e+06	52.7693	12.093	75.8559	3	3	2	207	0	0	0	0	0	0	6168615	19	83	187	0.23	0.6	0.18	248
265	0.5	30	0.96	2020-11-01	5	Suboptimal test, monthly testing, with shielding	460	273.208	692.016	2743.91	7782.36	3.06185e+06	0.494182	3.10676e+06	0.49636	29624.6	0.00953551	1.57461e+06	0.255262	248	sfl	265	2	0.0432259	0.995525	0.206135	0.235754	0.279401	0.0993611	2.64545	3\	65	1.39508e+06	538.687	124.228	766.255	8	0	0	2050	0	0	0	0	0	1.16171e+06	145.116	34.0802	206.68	4	2	1	570	0	0	0	0	0	2.30674e+06	307.821	71.4585	438.645	9	4	3	1211	0	0	0	0	0	207587	43.9744	9.89425	62.6636	1	1	0	176	0	0	0	0	0	1.09036e+06	52.7693	12.093	75.8559	3	3	2	207	0	0	0	0	0	0	6168615	19	83	187	0.23	0.6	0.18	248
265	0.75	365	0.998	2020-11-01	5	Ideal test, annual testing, with shielding	460	58.1442	144.78	8.1094	7979.07	631568	0.991246	5.53705e+06	0.102384	944710	0.170616	1.56913e+06	0.254372	248	sfl	265	2	0.0432259	0.995525	0.206135	0.235754	0.279401	0.0993611	2.64545	3\	65	1.39508e+06	538.687	124.228	766.255	8	0	0	2050	0	0	0	0	0	1.16171e+06	145.116	34.0802	206.68	4	2	1	570	0	0	0	0	0	2.30674e+06	307.821	71.4585	438.645	9	4	3	1211	0	0	0	0	0	207587	43.9744	9.89425	62.6636	1	1	0	176	0	0	0	0	0	1.09036e+06	52.7693	12.093	75.8559	3	3	2	207	0	0	0	0	0	0	6168615	19	83	187	0.23	0.6	0.18	248
265	0.375	30	0.96	2020-11-01	1	Suboptimal test, monthly testing, no shielding	460	366.678	901.075	5713.84	11135.5	3.49556e+06	0.609644	2.67305e+06	0.566669	35285.5	0.0132004	2.20206e+06	0.356978	248	sfl	265	2	0.0432259	0.995525	0.206135	0.235754	0.279401	0.0993611	2.64545	3\	65	1.39508e+06	538.687	124.228	766.255	8	0	0	2050	0	0	0	0	0	1.16171e+06	145.116	34.0802	206.68	4	2	1	570	0	0	0	0	0	2.30674e+06	307.821	71.4585	438.645	9	4	3	1211	0	0	0	0	0	207587	43.9744	9.89425	62.6636	1	1	0	176	0	0	0	0	0	1.09036e+06	52.7693	12.093	75.8559	3	3	2	207	0	0	0	0	0	0	6168615	19	83	187	0.23	0.6	0.18	248
265	0.125	0	0.5	2020-11-01	5	No testing	460	131.213	325.842	0	8865.69	0	NA	6168615	0	1.74153e+06	0.282321	1.74807e+06	0.283382	248	sfl	265	2	0.0432259	0.995525	0.206135	0.235754	0.279401	0.0993611	2.64545	3\	65	1.39508e+06	538.687	124.228	766.255	8	0	0	2050	0	0	0	0	0	1.16171e+06	145.116	34.0802	206.68	4	2	1	570	0	0	0	0	0	2.30674e+06	307.821	71.4585	438.645	9	4	3	1211	0	0	0	0	0	207587	43.9744	9.89425	62.6636	1	1	0	176	0	0	0	0	0	1.09036e+06	52.7693	12.093	75.8559	3	3	2	207	0	0	0	0	0	0	6168615	19	83	187	0.23	0.6	0.18	248
266	0.5	30	0.96	2020-11-01	5	Suboptimal test, monthly testing, with shielding	460	153.662	389.952	1643.29	7310.45	3.05427e+06	0.474578	3.11435e+06	0.49513	17318.8	0.00556096	1.48322e+06	0.240445	248	sfl	266	2	0.0410821	0.974988	0.199941	0.264463	0.392208	0.290377	2.64545	3\	66	1.39484e+06	632.285	145.813	899.393	8	0	0	2050	0	0	0	0	0	1.16164e+06	170.33	40.0017	242.591	4	2	1	570	0	0	0	0	0	2.30659e+06	361.306	83.8745	514.861	9	4	3	1211	0	0	0	0	0	207567	51.6151	11.6134	73.5515	1	1	0	176	0	0	0	0	0	1.09033e+06	61.9381	14.1942	89.036	3	3	2	207	0	0	0	0	0	0	6168615	19	83	187	0.23	0.6	0.18	248
266	0.75	365	0.998	2020-11-01	5	Ideal test, annual testing, with shielding	460	35.4064	87.718	6.29564	8082.27	670497	0.991744	5.49812e+06	0.108695	946250	0.172104	1.60746e+06	0.260587	248	sfl	266	2	0.0410821	0.974988	0.199941	0.264463	0.392208	0.290377	2.64545	3\	66	1.39484e+06	632.285	145.813	899.393	8	0	0	2050	0	0	0	0	0	1.16164e+06	170.33	40.0017	242.591	4	2	1	570	0	0	0	0	0	2.30659e+06	361.306	83.8745	514.861	9	4	3	1211	0	0	0	0	0	207567	51.6151	11.6134	73.5515	1	1	0	176	0	0	0	0	0	1.09033e+06	61.9381	14.1942	89.036	3	3	2	207	0	0	0	0	0	0	6168615	19	83	187	0.23	0.6	0.18	248
266	0.25	30	0.5	2020-11-01	5	Antibodies cant distinguish, monthly testing, with shielding	460	32.8326	70.5641	61521.9	23558.6	6.15597e+06	0.674029	12646	0.99795	6.13205e-08	4.84902e-12	4.16389e+06	0.675012	248	sfl	266	2	0.0410821	0.974988	0.199941	0.264463	0.392208	0.290377	2.64545	3\	66	1.39484e+06	632.285	145.813	899.393	8	0	0	2050	0	0	0	0	0	1.16164e+06	170.33	40.0017	242.591	4	2	1	570	0	0	0	0	0	2.30659e+06	361.306	83.8745	514.861	9	4	3	1211	0	0	0	0	0	207567	51.6151	11.6134	73.5515	1	1	0	176	0	0	0	0	0	1.09033e+06	61.9381	14.1942	89.036	3	3	2	207	0	0	0	0	0	0	6168615	19	83	187	0.23	0.6	0.18	248
266	0.625	30	0.998	2020-11-01	5	Ideal test, monthly testing, with shielding	460	4.0049	10.2228	20.7479	6233.9	1.32492e+06	0.936608	4.84369e+06	0.214784	2936.84	0.000606322	1.2382e+06	0.200725	248	sfl	266	2	0.0410821	0.974988	0.199941	0.264463	0.392208	0.290377	2.64545	3\	66	1.39484e+06	632.285	145.813	899.393	8	0	0	2050	0	0	0	0	0	1.16164e+06	170.33	40.0017	242.591	4	2	1	570	0	0	0	0	0	2.30659e+06	361.306	83.8745	514.861	9	4	3	1211	0	0	0	0	0	207567	51.6151	11.6134	73.5515	1	1	0	176	0	0	0	0	0	1.09033e+06	61.9381	14.1942	89.036	3	3	2	207	0	0	0	0	0	0	6168615	19	83	187	0.23	0.6	0.18	248
266	0.125	0	0.5	2020-11-01	5	No testing	460	105.455	260.814	0	9049.08	0	NA	6168615	0	1.80017e+06	0.291827	1.80435e+06	0.292505	248	sfl	266	2	0.0410821	0.974988	0.199941	0.264463	0.392208	0.290377	2.64545	3\	66	1.39484e+06	632.285	145.813	899.393	8	0	0	2050	0	0	0	0	0	1.16164e+06	170.33	40.0017	242.591	4	2	1	570	0	0	0	0	0	2.30659e+06	361.306	83.8745	514.861	9	4	3	1211	0	0	0	0	0	207567	51.6151	11.6134	73.5515	1	1	0	176	0	0	0	0	0	1.09033e+06	61.9381	14.1942	89.036	3	3	2	207	0	0	0	0	0	0	6168615	19	83	187	0.23	0.6	0.18	248
266	0.375	30	0.96	2020-11-01	1	Suboptimal test, monthly testing, no shielding	460	294.742	725.302	4617.35	10848.2	3.52733e+06	0.600596	2.64129e+06	0.571818	28717.2	0.0108724	2.1762e+06	0.352785	248	sfl	266	2	0.0410821	0.974988	0.199941	0.264463	0.392208	0.290377	2.64545	3\	66	1.39484e+06	632.285	145.813	899.393	8	0	0	2050	0	0	0	0	0	1.16164e+06	170.33	40.0017	242.591	4	2	1	570	0	0	0	0	0	2.30659e+06	361.306	83.8745	514.861	9	4	3	1211	0	0	0	0	0	207567	51.6151	11.6134	73.5515	1	1	0	176	0	0	0	0	0	1.09033e+06	61.9381	14.1942	89.036	3	3	2	207	0	0	0	0	0	0	6168615	19	83	187	0.23	0.6	0.18	248
267	0.25	30	0.5	2020-11-01	5	Antibodies cant distinguish, monthly testing, with shielding	460	8.22406	16.9176	77448.5	28301.2	6.15064e+06	0.738925	17975.8	0.997086	1.01018e-07	5.61965e-12	4.56319e+06	0.739743	248	sfl	267	2	0.0439292	0.947311	0.215588	0.0640612	0.528695	0.0705372	2.64545	3\	67	1.39512e+06	524.563	120.971	746.164	8	0	0	2050	0	0	0	0	0	1.16172e+06	141.311	33.1867	201.261	4	2	1	570	0	0	0	0	0	2.30676e+06	299.75	69.5849	427.144	9	4	3	1211	0	0	0	0	0	207591	42.8215	9.63484	61.0206	1	1	0	176	0	0	0	0	0	1.09036e+06	51.3858	11.7759	73.8671	3	3	2	207	0	0	0	0	0	0	6168615	19	83	187	0.23	0.6	0.18	248
267	0.125	0	0.5	2020-11-01	5	No testing	460	137.439	340.576	0	9710.8	0	NA	6168615	0	1.80444e+06	0.29252	1.81171e+06	0.293698	248	sfl	267	2	0.0439292	0.947311	0.215588	0.0640612	0.528695	0.0705372	2.64545	3\	67	1.39512e+06	524.563	120.971	746.164	8	0	0	2050	0	0	0	0	0	1.16172e+06	141.311	33.1867	201.261	4	2	1	570	0	0	0	0	0	2.30676e+06	299.75	69.5849	427.144	9	4	3	1211	0	0	0	0	0	207591	42.8215	9.63484	61.0206	1	1	0	176	0	0	0	0	0	1.09036e+06	51.3858	11.7759	73.8671	3	3	2	207	0	0	0	0	0	0	6168615	19	83	187	0.23	0.6	0.18	248
267	0.375	30	0.96	2020-11-01	1	Suboptimal test, monthly testing, no shielding	460	414.532	1016.2	6705.15	12614.3	3.59583e+06	0.635796	2.57278e+06	0.582924	35117	0.0136494	2.36119e+06	0.382774	248	sfl	267	2	0.0439292	0.947311	0.215588	0.0640612	0.528695	0.0705372	2.64545	3\	67	1.39512e+06	524.563	120.971	746.164	8	0	0	2050	0	0	0	0	0	1.16172e+06	141.311	33.1867	201.261	4	2	1	570	0	0	0	0	0	2.30676e+06	299.75	69.5849	427.144	9	4	3	1211	0	0	0	0	0	207591	42.8215	9.63484	61.0206	1	1	0	176	0	0	0	0	0	1.09036e+06	51.3858	11.7759	73.8671	3	3	2	207	0	0	0	0	0	0	6168615	19	83	187	0.23	0.6	0.18	248
267	0.625	30	0.998	2020-11-01	5	Ideal test, monthly testing, with shielding	460	16.295	41.9823	40.375	6699.01	1.33307e+06	0.937799	4.83555e+06	0.216105	8439.63	0.00174533	1.25439e+06	0.20335	248	sfl	267	2	0.0439292	0.947311	0.215588	0.0640612	0.528695	0.0705372	2.64545	3\	67	1.39512e+06	524.563	120.971	746.164	8	0	0	2050	0	0	0	0	0	1.16172e+06	141.311	33.1867	201.261	4	2	1	570	0	0	0	0	0	2.30676e+06	299.75	69.5849	427.144	9	4	3	1211	0	0	0	0	0	207591	42.8215	9.63484	61.0206	1	1	0	176	0	0	0	0	0	1.09036e+06	51.3858	11.7759	73.8671	3	3	2	207	0	0	0	0	0	0	6168615	19	83	187	0.23	0.6	0.18	248
267	0.5	30	0.96	2020-11-01	5	Suboptimal test, monthly testing, with shielding	460	383.095	965.121	3723.18	9062.49	3.16358e+06	0.528101	3.00503e+06	0.512851	36891.1	0.0122764	1.75219e+06	0.28405	248	sfl	267	2	0.0439292	0.947311	0.215588	0.0640612	0.528695	0.0705372	2.64545	3\	67	1.39512e+06	524.563	120.971	746.164	8	0	0	2050	0	0	0	0	0	1.16172e+06	141.311	33.1867	201.261	4	2	1	570	0	0	0	0	0	2.30676e+06	299.75	69.5849	427.144	9	4	3	1211	0	0	0	0	0	207591	42.8215	9.63484	61.0206	1	1	0	176	0	0	0	0	0	1.09036e+06	51.3858	11.7759	73.8671	3	3	2	207	0	0	0	0	0	0	6168615	19	83	187	0.23	0.6	0.18	248
267	0.75	365	0.998	2020-11-01	5	Ideal test, annual testing, with shielding	460	63.2057	157.859	9.3545	8747.39	653935	0.9917	5.51468e+06	0.10601	983571	0.178355	1.6314e+06	0.264468	248	sfl	267	2	0.0439292	0.947311	0.215588	0.0640612	0.528695	0.0705372	2.64545	3\	67	1.39512e+06	524.563	120.971	746.164	8	0	0	2050	0	0	0	0	0	1.16172e+06	141.311	33.1867	201.261	4	2	1	570	0	0	0	0	0	2.30676e+06	299.75	69.5849	427.144	9	4	3	1211	0	0	0	0	0	207591	42.8215	9.63484	61.0206	1	1	0	176	0	0	0	0	0	1.09036e+06	51.3858	11.7759	73.8671	3	3	2	207	0	0	0	0	0	0	6168615	19	83	187	0.23	0.6	0.18	248
268	0.125	0	0.5	2020-11-01	5	No testing	460	108.824	269.605	0	8490.69	0	NA	6168615	0	1.80848e+06	0.293174	1.81464e+06	0.294173	248	sfl	268	2	0.0442833	0.981325	0.188016	0.168256	0.410448	0.0578247	2.64545	3\	68	1.39514e+06	518.334	119.534	737.304	8	0	0	2050	0	0	0	0	0	1.16172e+06	139.633	32.7926	198.871	4	2	1	570	0	0	0	0	0	2.30677e+06	296.191	68.7586	422.072	9	4	3	1211	0	0	0	0	0	207592	42.313	9.52042	60.296	1	1	0	176	0	0	0	0	0	1.09036e+06	50.7756	11.6361	72.9899	3	3	2	207	0	0	0	0	0	0	6168615	19	83	187	0.23	0.6	0.18	248
268	0.625	30	0.998	2020-11-01	5	Ideal test, monthly testing, with shielding	460	9.37618	24.0763	28.6075	5926.09	1.34779e+06	0.938168	4.82083e+06	0.218491	5909.23	0.00122577	1.26584e+06	0.205206	248	sfl	268	2	0.0442833	0.981325	0.188016	0.168256	0.410448	0.0578247	2.64545	3\	68	1.39514e+06	518.334	119.534	737.304	8	0	0	2050	0	0	0	0	0	1.16172e+06	139.633	32.7926	198.871	4	2	1	570	0	0	0	0	0	2.30677e+06	296.191	68.7586	422.072	9	4	3	1211	0	0	0	0	0	207592	42.313	9.52042	60.296	1	1	0	176	0	0	0	0	0	1.09036e+06	50.7756	11.6361	72.9899	3	3	2	207	0	0	0	0	0	0	6168615	19	83	187	0.23	0.6	0.18	248
268	0.5	30	0.96	2020-11-01	5	Suboptimal test, monthly testing, with shielding	460	252.863	639.467	2527.03	7511.66	3.13123e+06	0.507776	3.03739e+06	0.507606	28551	0.00939984	1.65169e+06	0.267757	248	sfl	268	2	0.0442833	0.981325	0.188016	0.168256	0.410448	0.0578247	2.64545	3\	68	1.39514e+06	518.334	119.534	737.304	8	0	0	2050	0	0	0	0	0	1.16172e+06	139.633	32.7926	198.871	4	2	1	570	0	0	0	0	0	2.30677e+06	296.191	68.7586	422.072	9	4	3	1211	0	0	0	0	0	207592	42.313	9.52042	60.296	1	1	0	176	0	0	0	0	0	1.09036e+06	50.7756	11.6361	72.9899	3	3	2	207	0	0	0	0	0	0	6168615	19	83	187	0.23	0.6	0.18	248
268	0.375	30	0.96	2020-11-01	1	Suboptimal test, monthly testing, no shielding	460	327.959	805.227	5259.52	10667.7	3.57323e+06	0.621712	2.59539e+06	0.579259	32511.1	0.0125265	2.28993e+06	0.371222	248	sfl	268	2	0.0442833	0.981325	0.188016	0.168256	0.410448	0.0578247	2.64545	3\	68	1.39514e+06	518.334	119.534	737.304	8	0	0	2050	0	0	0	0	0	1.16172e+06	139.633	32.7926	198.871	4	2	1	570	0	0	0	0	0	2.30677e+06	296.191	68.7586	422.072	9	4	3	1211	0	0	0	0	0	207592	42.313	9.52042	60.296	1	1	0	176	0	0	0	0	0	1.09036e+06	50.7756	11.6361	72.9899	3	3	2	207	0	0	0	0	0	0	6168615	19	83	187	0.23	0.6	0.18	248
268	0.75	365	0.998	2020-11-01	5	Ideal test, annual testing, with shielding	460	46.0644	114.674	7.25514	7664.67	666370	0.991807	5.50224e+06	0.108026	976316	0.17744	1.63571e+06	0.265166	248	sfl	268	2	0.0442833	0.981325	0.188016	0.168256	0.410448	0.0578247	2.64545	3\	68	1.39514e+06	518.334	119.534	737.304	8	0	0	2050	0	0	0	0	0	1.16172e+06	139.633	32.7926	198.871	4	2	1	570	0	0	0	0	0	2.30677e+06	296.191	68.7586	422.072	9	4	3	1211	0	0	0	0	0	207592	42.313	9.52042	60.296	1	1	0	176	0	0	0	0	0	1.09036e+06	50.7756	11.6361	72.9899	3	3	2	207	0	0	0	0	0	0	6168615	19	83	187	0.23	0.6	0.18	248
268	0.25	30	0.5	2020-11-01	5	Antibodies cant distinguish, monthly testing, with shielding	460	12.7459	26.6451	64067.6	23798.9	6.15468e+06	0.716005	13940	0.99774	7.33986e-08	5.26533e-12	4.42141e+06	0.716759	248	sfl	268	2	0.0442833	0.981325	0.188016	0.168256	0.410448	0.0578247	2.64545	3\	68	1.39514e+06	518.334	119.534	737.304	8	0	0	2050	0	0	0	0	0	1.16172e+06	139.633	32.7926	198.871	4	2	1	570	0	0	0	0	0	2.30677e+06	296.191	68.7586	422.072	9	4	3	1211	0	0	0	0	0	207592	42.313	9.52042	60.296	1	1	0	176	0	0	0	0	0	1.09036e+06	50.7756	11.6361	72.9899	3	3	2	207	0	0	0	0	0	0	6168615	19	83	187	0.23	0.6	0.18	248
269	0.625	30	0.998	2020-11-01	5	Ideal test, monthly testing, with shielding	460	8.68348	21.9581	39.9115	7788.28	1.48176e+06	0.944124	4.68686e+06	0.240209	4760.32	0.00101567	1.39596e+06	0.2263	248	sfl	269	2	0.043952	0.932383	0.227581	0.223326	0.141236	0.0242464	2.64545	3\	69	1.39518e+06	501.881	115.74	713.9	8	0	0	2050	0	0	0	0	0	1.16173e+06	135.201	31.7516	192.558	4	2	1	570	0	0	0	0	0	2.30679e+06	286.789	66.576	408.674	9	4	3	1211	0	0	0	0	0	207595	40.9699	9.21822	58.382	1	1	0	176	0	0	0	0	0	1.09037e+06	49.1638	11.2667	70.673	3	3	2	207	0	0	0	0	0	0	6168615	19	83	187	0.23	0.6	0.18	248
269	0.25	30	0.5	2020-11-01	5	Antibodies cant distinguish, monthly testing, with shielding	460	18.5866	39.2178	73701.4	27835.2	6.15445e+06	0.694553	14161.4	0.997704	9.79063e-08	6.9136e-12	4.28963e+06	0.695397	248	sfl	269	2	0.043952	0.932383	0.227581	0.223326	0.141236	0.0242464	2.64545	3\	69	1.39518e+06	501.881	115.74	713.9	8	0	0	2050	0	0	0	0	0	1.16173e+06	135.201	31.7516	192.558	4	2	1	570	0	0	0	0	0	2.30679e+06	286.789	66.576	408.674	9	4	3	1211	0	0	0	0	0	207595	40.9699	9.21822	58.382	1	1	0	176	0	0	0	0	0	1.09037e+06	49.1638	11.2667	70.673	3	3	2	207	0	0	0	0	0	0	6168615	19	83	187	0.23	0.6	0.18	248
269	0.125	0	0.5	2020-11-01	5	No testing	460	96.5836	235.45	0	11389.4	0	NA	6168615	0	2.01723e+06	0.327015	2.01489e+06	0.326636	248	sfl	269	2	0.043952	0.932383	0.227581	0.223326	0.141236	0.0242464	2.64545	3\	69	1.39518e+06	501.881	115.74	713.9	8	0	0	2050	0	0	0	0	0	1.16173e+06	135.201	31.7516	192.558	4	2	1	570	0	0	0	0	0	2.30679e+06	286.789	66.576	408.674	9	4	3	1211	0	0	0	0	0	207595	40.9699	9.21822	58.382	1	1	0	176	0	0	0	0	0	1.09037e+06	49.1638	11.2667	70.673	3	3	2	207	0	0	0	0	0	0	6168615	19	83	187	0.23	0.6	0.18	248
269	0.5	30	0.96	2020-11-01	5	Suboptimal test, monthly testing, with shielding	460	200.749	504.272	2729.27	9437.77	3.23396e+06	0.518497	2.93466e+06	0.52426	18445.9	0.00628554	1.71116e+06	0.277397	248	sfl	269	2	0.043952	0.932383	0.227581	0.223326	0.141236	0.0242464	2.64545	3\	69	1.39518e+06	501.881	115.74	713.9	8	0	0	2050	0	0	0	0	0	1.16173e+06	135.201	31.7516	192.558	4	2	1	570	0	0	0	0	0	2.30679e+06	286.789	66.576	408.674	9	4	3	1211	0	0	0	0	0	207595	40.9699	9.21822	58.382	1	1	0	176	0	0	0	0	0	1.09037e+06	49.1638	11.2667	70.673	3	3	2	207	0	0	0	0	0	0	6168615	19	83	187	0.23	0.6	0.18	248
269	0.375	30	0.96	2020-11-01	1	Suboptimal test, monthly testing, no shielding	460	258.881	628.309	5969.58	13524.6	3.7191e+06	0.630303	2.44951e+06	0.602907	19876.2	0.00811435	2.38014e+06	0.385847	248	sfl	269	2	0.043952	0.932383	0.227581	0.223326	0.141236	0.0242464	2.64545	3\	69	1.39518e+06	501.881	115.74	713.9	8	0	0	2050	0	0	0	0	0	1.16173e+06	135.201	31.7516	192.558	4	2	1	570	0	0	0	0	0	2.30679e+06	286.789	66.576	408.674	9	4	3	1211	0	0	0	0	0	207595	40.9699	9.21822	58.382	1	1	0	176	0	0	0	0	0	1.09037e+06	49.1638	11.2667	70.673	3	3	2	207	0	0	0	0	0	0	6168615	19	83	187	0.23	0.6	0.18	248
269	0.75	365	0.998	2020-11-01	5	Ideal test, annual testing, with shielding	460	36.2681	88.2404	9.44349	10269	759273	0.993056	5.40934e+06	0.123086	1.07514e+06	0.198757	1.82154e+06	0.295291	248	sfl	269	2	0.043952	0.932383	0.227581	0.223326	0.141236	0.0242464	2.64545	3\	69	1.39518e+06	501.881	115.74	713.9	8	0	0	2050	0	0	0	0	0	1.16173e+06	135.201	31.7516	192.558	4	2	1	570	0	0	0	0	0	2.30679e+06	286.789	66.576	408.674	9	4	3	1211	0	0	0	0	0	207595	40.9699	9.21822	58.382	1	1	0	176	0	0	0	0	0	1.09037e+06	49.1638	11.2667	70.673	3	3	2	207	0	0	0	0	0	0	6168615	19	83	187	0.23	0.6	0.18	248
270	0.75	365	0.998	2020-11-01	5	Ideal test, annual testing, with shielding	460	71.6076	180.323	7.91522	7531.53	576705	0.990218	5.59191e+06	0.0934901	879509	0.157282	1.45213e+06	0.235406	248	sfl	270	2	0.0425574	0.998037	0.20924	0.159207	0.477407	0.161318	2.64545	3\	70	1.395e+06	569.046	131.229	809.438	8	0	0	2050	0	0	0	0	0	1.16168e+06	153.294	36.0008	218.328	4	2	1	570	0	0	0	0	0	2.30669e+06	325.169	75.4856	463.366	9	4	3	1211	0	0	0	0	0	207581	46.4527	10.4519	66.1951	1	1	0	176	0	0	0	0	0	1.09035e+06	55.7432	12.7745	80.1309	3	3	2	207	0	0	0	0	0	0	6168615	19	83	187	0.23	0.6	0.18	248
270	0.5	30	0.96	2020-11-01	5	Suboptimal test, monthly testing, with shielding	460	375.922	953.476	3202.65	7848.96	3.01097e+06	0.493835	3.15765e+06	0.48811	39994.4	0.0126659	1.57416e+06	0.255189	248	sfl	270	2	0.0425574	0.998037	0.20924	0.159207	0.477407	0.161318	2.64545	3\	70	1.395e+06	569.046	131.229	809.438	8	0	0	2050	0	0	0	0	0	1.16168e+06	153.294	36.0008	218.328	4	2	1	570	0	0	0	0	0	2.30669e+06	325.169	75.4856	463.366	9	4	3	1211	0	0	0	0	0	207581	46.4527	10.4519	66.1951	1	1	0	176	0	0	0	0	0	1.09035e+06	55.7432	12.7745	80.1309	3	3	2	207	0	0	0	0	0	0	6168615	19	83	187	0.23	0.6	0.18	248
270	0.625	30	0.998	2020-11-01	5	Ideal test, monthly testing, with shielding	460	13.5976	35.1921	31.1564	5819.67	1.1959e+06	0.930021	4.97272e+06	0.193868	7557.47	0.00151979	1.11596e+06	0.180909	248	sfl	270	2	0.0425574	0.998037	0.20924	0.159207	0.477407	0.161318	2.64545	3\	70	1.395e+06	569.046	131.229	809.438	8	0	0	2050	0	0	0	0	0	1.16168e+06	153.294	36.0008	218.328	4	2	1	570	0	0	0	0	0	2.30669e+06	325.169	75.4856	463.366	9	4	3	1211	0	0	0	0	0	207581	46.4527	10.4519	66.1951	1	1	0	176	0	0	0	0	0	1.09035e+06	55.7432	12.7745	80.1309	3	3	2	207	0	0	0	0	0	0	6168615	19	83	187	0.23	0.6	0.18	248
270	0.125	0	0.5	2020-11-01	5	No testing	460	151.669	379.491	0	8357.7	0	NA	6168615	0	1.60786e+06	0.260652	1.61874e+06	0.262415	248	sfl	270	2	0.0425574	0.998037	0.20924	0.159207	0.477407	0.161318	2.64545	3\	70	1.395e+06	569.046	131.229	809.438	8	0	0	2050	0	0	0	0	0	1.16168e+06	153.294	36.0008	218.328	4	2	1	570	0	0	0	0	0	2.30669e+06	325.169	75.4856	463.366	9	4	3	1211	0	0	0	0	0	207581	46.4527	10.4519	66.1951	1	1	0	176	0	0	0	0	0	1.09035e+06	55.7432	12.7745	80.1309	3	3	2	207	0	0	0	0	0	0	6168615	19	83	187	0.23	0.6	0.18	248
270	0.375	30	0.96	2020-11-01	1	Suboptimal test, monthly testing, no shielding	460	471.637	1165.71	6090.19	11034.4	3.40974e+06	0.605877	2.75888e+06	0.552756	45964.1	0.0166604	2.16219e+06	0.350515	248	sfl	270	2	0.0425574	0.998037	0.20924	0.159207	0.477407	0.161318	2.64545	3\	70	1.395e+06	569.046	131.229	809.438	8	0	0	2050	0	0	0	0	0	1.16168e+06	153.294	36.0008	218.328	4	2	1	570	0	0	0	0	0	2.30669e+06	325.169	75.4856	463.366	9	4	3	1211	0	0	0	0	0	207581	46.4527	10.4519	66.1951	1	1	0	176	0	0	0	0	0	1.09035e+06	55.7432	12.7745	80.1309	3	3	2	207	0	0	0	0	0	0	6168615	19	83	187	0.23	0.6	0.18	248
270	0.25	30	0.5	2020-11-01	5	Antibodies cant distinguish, monthly testing, with shielding	460	15.8595	33.0806	73672.1	26542.8	6.15146e+06	0.717537	17158.8	0.997218	7.49948e-08	4.37063e-12	4.43182e+06	0.718446	248	sfl	270	2	0.0425574	0.998037	0.20924	0.159207	0.477407	0.161318	2.64545	3\	70	1.395e+06	569.046	131.229	809.438	8	0	0	2050	0	0	0	0	0	1.16168e+06	153.294	36.0008	218.328	4	2	1	570	0	0	0	0	0	2.30669e+06	325.169	75.4856	463.366	9	4	3	1211	0	0	0	0	0	207581	46.4527	10.4519	66.1951	1	1	0	176	0	0	0	0	0	1.09035e+06	55.7432	12.7745	80.1309	3	3	2	207	0	0	0	0	0	0	6168615	19	83	187	0.23	0.6	0.18	248
271	0.125	0	0.5	2020-11-01	5	No testing	460	139.824	348.714	0	8413.37	0	NA	6168615	0	1.66317e+06	0.269617	1.67242e+06	0.271117	248	sfl	271	2	0.0424508	0.993348	0.203646	0.196192	0.41527	0.17953	2.64545	3\	71	1.39498e+06	577.97	133.287	822.132	8	0	0	2050	0	0	0	0	0	1.16168e+06	155.698	36.5654	221.752	4	2	1	570	0	0	0	0	0	2.30668e+06	330.268	76.6694	470.632	9	4	3	1211	0	0	0	0	0	207579	47.1812	10.6158	67.2332	1	1	0	176	0	0	0	0	0	1.09035e+06	56.6174	12.9748	81.3876	3	3	2	207	0	0	0	0	0	0	6168615	19	83	187	0.23	0.6	0.18	248
271	0.25	30	0.5	2020-11-01	5	Antibodies cant distinguish, monthly testing, with shielding	460	19.0941	40.1342	69657.8	25327	6.15292e+06	0.705462	15695.2	0.997456	7.14696e-08	4.55361e-12	4.35733e+06	0.706371	248	sfl	271	2	0.0424508	0.993348	0.203646	0.196192	0.41527	0.17953	2.64545	3\	71	1.39498e+06	577.97	133.287	822.132	8	0	0	2050	0	0	0	0	0	1.16168e+06	155.698	36.5654	221.752	4	2	1	570	0	0	0	0	0	2.30668e+06	330.268	76.6694	470.632	9	4	3	1211	0	0	0	0	0	207579	47.1812	10.6158	67.2332	1	1	0	176	0	0	0	0	0	1.09035e+06	56.6174	12.9748	81.3876	3	3	2	207	0	0	0	0	0	0	6168615	19	83	187	0.23	0.6	0.18	248
271	0.375	30	0.96	2020-11-01	1	Suboptimal test, monthly testing, no shielding	460	412.547	1017.77	5677.59	10807.8	3.44058e+06	0.605077	2.72804e+06	0.557755	41041	0.0150441	2.16661e+06	0.351231	248	sfl	271	2	0.0424508	0.993348	0.203646	0.196192	0.41527	0.17953	2.64545	3\	71	1.39498e+06	577.97	133.287	822.132	8	0	0	2050	0	0	0	0	0	1.16168e+06	155.698	36.5654	221.752	4	2	1	570	0	0	0	0	0	2.30668e+06	330.268	76.6694	470.632	9	4	3	1211	0	0	0	0	0	207579	47.1812	10.6158	67.2332	1	1	0	176	0	0	0	0	0	1.09035e+06	56.6174	12.9748	81.3876	3	3	2	207	0	0	0	0	0	0	6168615	19	83	187	0.23	0.6	0.18	248
271	0.625	30	0.998	2020-11-01	5	Ideal test, monthly testing, with shielding	460	10.7003	27.5878	28.855	5795.71	1.22426e+06	0.931613	4.94435e+06	0.198466	6361.01	0.00128652	1.14254e+06	0.185219	248	sfl	271	2	0.0424508	0.993348	0.203646	0.196192	0.41527	0.17953	2.64545	3\	71	1.39498e+06	577.97	133.287	822.132	8	0	0	2050	0	0	0	0	0	1.16168e+06	155.698	36.5654	221.752	4	2	1	570	0	0	0	0	0	2.30668e+06	330.268	76.6694	470.632	9	4	3	1211	0	0	0	0	0	207579	47.1812	10.6158	67.2332	1	1	0	176	0	0	0	0	0	1.09035e+06	56.6174	12.9748	81.3876	3	3	2	207	0	0	0	0	0	0	6168615	19	83	187	0.23	0.6	0.18	248
271	0.5	30	0.96	2020-11-01	5	Suboptimal test, monthly testing, with shielding	460	306.034	776.394	2760.23	7544.73	3.01788e+06	0.488032	3.15073e+06	0.489232	33725.7	0.0107041	1.54493e+06	0.250449	248	sfl	271	2	0.0424508	0.993348	0.203646	0.196192	0.41527	0.17953	2.64545	3\	71	1.39498e+06	577.97	133.287	822.132	8	0	0	2050	0	0	0	0	0	1.16168e+06	155.698	36.5654	221.752	4	2	1	570	0	0	0	0	0	2.30668e+06	330.268	76.6694	470.632	9	4	3	1211	0	0	0	0	0	207579	47.1812	10.6158	67.2332	1	1	0	176	0	0	0	0	0	1.09035e+06	56.6174	12.9748	81.3876	3	3	2	207	0	0	0	0	0	0	6168615	19	83	187	0.23	0.6	0.18	248
271	0.75	365	0.998	2020-11-01	5	Ideal test, annual testing, with shielding	460	62.3502	156.276	7.62394	7557.56	599006	0.990643	5.56961e+06	0.0971054	902738	0.162083	1.49631e+06	0.242568	248	sfl	271	2	0.0424508	0.993348	0.203646	0.196192	0.41527	0.17953	2.64545	3\	71	1.39498e+06	577.97	133.287	822.132	8	0	0	2050	0	0	0	0	0	1.16168e+06	155.698	36.5654	221.752	4	2	1	570	0	0	0	0	0	2.30668e+06	330.268	76.6694	470.632	9	4	3	1211	0	0	0	0	0	207579	47.1812	10.6158	67.2332	1	1	0	176	0	0	0	0	0	1.09035e+06	56.6174	12.9748	81.3876	3	3	2	207	0	0	0	0	0	0	6168615	19	83	187	0.23	0.6	0.18	248
272	0.25	30	0.5	2020-11-01	5	Antibodies cant distinguish, monthly testing, with shielding	460	12.2491	25.2869	77896.4	27473.7	6.15102e+06	0.724326	17597.7	0.997147	9.01264e-08	5.12148e-12	4.47348e+06	0.725201	248	sfl	272	2	0.0446612	0.993627	0.213649	0.170386	0.282015	0.00708482	2.64545	3\	72	1.3952e+06	493.472	113.801	701.938	8	0	0	2050	0	0	0	0	0	1.16174e+06	132.935	31.2196	189.332	4	2	1	570	0	0	0	0	0	2.3068e+06	281.984	65.4605	401.827	9	4	3	1211	0	0	0	0	0	207597	40.2834	9.06376	57.4038	1	1	0	176	0	0	0	0	0	1.09037e+06	48.3401	11.0779	69.4889	3	3	2	207	0	0	0	0	0	0	6168615	19	83	187	0.23	0.6	0.18	248
272	0.5	30	0.96	2020-11-01	5	Suboptimal test, monthly testing, with shielding	460	418.513	1054.97	4137.67	8603.91	3.09686e+06	0.522165	3.07175e+06	0.502036	43314.9	0.014101	1.70895e+06	0.27704	248	sfl	272	2	0.0446612	0.993627	0.213649	0.170386	0.282015	0.00708482	2.64545	3\	72	1.3952e+06	493.472	113.801	701.938	8	0	0	2050	0	0	0	0	0	1.16174e+06	132.935	31.2196	189.332	4	2	1	570	0	0	0	0	0	2.3068e+06	281.984	65.4605	401.827	9	4	3	1211	0	0	0	0	0	207597	40.2834	9.06376	57.4038	1	1	0	176	0	0	0	0	0	1.09037e+06	48.3401	11.0779	69.4889	3	3	2	207	0	0	0	0	0	0	6168615	19	83	187	0.23	0.6	0.18	248
272	0.625	30	0.998	2020-11-01	5	Ideal test, monthly testing, with shielding	460	24.382	62.8702	46.0643	6134.15	1.25246e+06	0.933911	4.91616e+06	0.203037	12086.5	0.00245853	1.1782e+06	0.191	248	sfl	272	2	0.0446612	0.993627	0.213649	0.170386	0.282015	0.00708482	2.64545	3\	72	1.3952e+06	493.472	113.801	701.938	8	0	0	2050	0	0	0	0	0	1.16174e+06	132.935	31.2196	189.332	4	2	1	570	0	0	0	0	0	2.3068e+06	281.984	65.4605	401.827	9	4	3	1211	0	0	0	0	0	207597	40.2834	9.06376	57.4038	1	1	0	176	0	0	0	0	0	1.09037e+06	48.3401	11.0779	69.4889	3	3	2	207	0	0	0	0	0	0	6168615	19	83	187	0.23	0.6	0.18	248
272	0.75	365	0.998	2020-11-01	5	Ideal test, annual testing, with shielding	460	86.9854	217.842	10.0272	8005.6	597056	0.99077	5.57156e+06	0.0967893	945640	0.169726	1.53875e+06	0.249448	248	sfl	272	2	0.0446612	0.993627	0.213649	0.170386	0.282015	0.00708482	2.64545	3\	72	1.3952e+06	493.472	113.801	701.938	8	0	0	2050	0	0	0	0	0	1.16174e+06	132.935	31.2196	189.332	4	2	1	570	0	0	0	0	0	2.3068e+06	281.984	65.4605	401.827	9	4	3	1211	0	0	0	0	0	207597	40.2834	9.06376	57.4038	1	1	0	176	0	0	0	0	0	1.09037e+06	48.3401	11.0779	69.4889	3	3	2	207	0	0	0	0	0	0	6168615	19	83	187	0.23	0.6	0.18	248
272	0.125	0	0.5	2020-11-01	5	No testing	460	162.137	404.217	0	8821.37	0	NA	6168615	0	1.68971e+06	0.27392	1.69954e+06	0.275514	248	sfl	272	2	0.0446612	0.993627	0.213649	0.170386	0.282015	0.00708482	2.64545	3\	72	1.3952e+06	493.472	113.801	701.938	8	0	0	2050	0	0	0	0	0	1.16174e+06	132.935	31.2196	189.332	4	2	1	570	0	0	0	0	0	2.3068e+06	281.984	65.4605	401.827	9	4	3	1211	0	0	0	0	0	207597	40.2834	9.06376	57.4038	1	1	0	176	0	0	0	0	0	1.09037e+06	48.3401	11.0779	69.4889	3	3	2	207	0	0	0	0	0	0	6168615	19	83	187	0.23	0.6	0.18	248
272	0.375	30	0.96	2020-11-01	1	Suboptimal test, monthly testing, no shielding	460	455.523	1117.83	6924.05	11691.7	3.48011e+06	0.622385	2.68851e+06	0.564164	42580.9	0.0158381	2.2526e+06	0.365171	248	sfl	272	2	0.0446612	0.993627	0.213649	0.170386	0.282015	0.00708482	2.64545	3\	72	1.3952e+06	493.472	113.801	701.938	8	0	0	2050	0	0	0	0	0	1.16174e+06	132.935	31.2196	189.332	4	2	1	570	0	0	0	0	0	2.3068e+06	281.984	65.4605	401.827	9	4	3	1211	0	0	0	0	0	207597	40.2834	9.06376	57.4038	1	1	0	176	0	0	0	0	0	1.09037e+06	48.3401	11.0779	69.4889	3	3	2	207	0	0	0	0	0	0	6168615	19	83	187	0.23	0.6	0.18	248
273	0.75	365	0.998	2020-11-01	5	Ideal test, annual testing, with shielding	460	95.0151	240.944	8.80266	7068.44	539231	0.989521	5.62938e+06	0.0874153	862956	0.153295	1.4022e+06	0.227312	248	sfl	273	2	0.0443663	0.999998	0.205387	0.0792901	0.523253	0.0429477	2.64545	3\	73	1.39516e+06	511.044	117.853	726.935	8	0	0	2050	0	0	0	0	0	1.16173e+06	137.669	32.3314	196.074	4	2	1	570	0	0	0	0	0	2.30678e+06	292.025	67.7916	416.136	9	4	3	1211	0	0	0	0	0	207593	41.7179	9.38653	59.448	1	1	0	176	0	0	0	0	0	1.09036e+06	50.0615	11.4724	71.9634	3	3	2	207	0	0	0	0	0	0	6168615	19	83	187	0.23	0.6	0.18	248
273	0.625	30	0.998	2020-11-01	5	Ideal test, monthly testing, with shielding	460	26.8465	69.9227	41.0504	5549.8	1.16696e+06	0.928784	5.00165e+06	0.189177	13549.6	0.00270902	1.09587e+06	0.177653	248	sfl	273	2	0.0443663	0.999998	0.205387	0.0792901	0.523253	0.0429477	2.64545	3\	73	1.39516e+06	511.044	117.853	726.935	8	0	0	2050	0	0	0	0	0	1.16173e+06	137.669	32.3314	196.074	4	2	1	570	0	0	0	0	0	2.30678e+06	292.025	67.7916	416.136	9	4	3	1211	0	0	0	0	0	207593	41.7179	9.38653	59.448	1	1	0	176	0	0	0	0	0	1.09036e+06	50.0615	11.4724	71.9634	3	3	2	207	0	0	0	0	0	0	6168615	19	83	187	0.23	0.6	0.18	248
273	0.125	0	0.5	2020-11-01	5	No testing	460	169.925	427.4	0	7758.13	0	NA	6168615	0	1.53053e+06	0.248116	1.54533e+06	0.250515	248	sfl	273	2	0.0443663	0.999998	0.205387	0.0792901	0.523253	0.0429477	2.64545	3\	73	1.39516e+06	511.044	117.853	726.935	8	0	0	2050	0	0	0	0	0	1.16173e+06	137.669	32.3314	196.074	4	2	1	570	0	0	0	0	0	2.30678e+06	292.025	67.7916	416.136	9	4	3	1211	0	0	0	0	0	207593	41.7179	9.38653	59.448	1	1	0	176	0	0	0	0	0	1.09036e+06	50.0615	11.4724	71.9634	3	3	2	207	0	0	0	0	0	0	6168615	19	83	187	0.23	0.6	0.18	248
273	0.5	30	0.96	2020-11-01	5	Suboptimal test, monthly testing, with shielding	460	538.598	1359.63	4524.22	8359.62	3.05517e+06	0.527369	3.11345e+06	0.495276	57534.8	0.0184795	1.73837e+06	0.281809	248	sfl	273	2	0.0443663	0.999998	0.205387	0.0792901	0.523253	0.0429477	2.64545	3\	73	1.39516e+06	511.044	117.853	726.935	8	0	0	2050	0	0	0	0	0	1.16173e+06	137.669	32.3314	196.074	4	2	1	570	0	0	0	0	0	2.30678e+06	292.025	67.7916	416.136	9	4	3	1211	0	0	0	0	0	207593	41.7179	9.38653	59.448	1	1	0	176	0	0	0	0	0	1.09036e+06	50.0615	11.4724	71.9634	3	3	2	207	0	0	0	0	0	0	6168615	19	83	187	0.23	0.6	0.18	248
273	0.25	30	0.5	2020-11-01	5	Antibodies cant distinguish, monthly testing, with shielding	460	8.16673	16.6491	77768.9	27305.7	6.14963e+06	0.746211	18982.7	0.996923	8.49356e-08	4.47437e-12	4.60826e+06	0.74705	248	sfl	273	2	0.0443663	0.999998	0.205387	0.0792901	0.523253	0.0429477	2.64545	3\	73	1.39516e+06	511.044	117.853	726.935	8	0	0	2050	0	0	0	0	0	1.16173e+06	137.669	32.3314	196.074	4	2	1	570	0	0	0	0	0	2.30678e+06	292.025	67.7916	416.136	9	4	3	1211	0	0	0	0	0	207593	41.7179	9.38653	59.448	1	1	0	176	0	0	0	0	0	1.09036e+06	50.0615	11.4724	71.9634	3	3	2	207	0	0	0	0	0	0	6168615	19	83	187	0.23	0.6	0.18	248
273	0.375	30	0.96	2020-11-01	1	Suboptimal test, monthly testing, no shielding	460	562.476	1390.38	6916.87	10971	3.38663e+06	0.618548	2.78198e+06	0.54901	56006.6	0.0201319	2.21403e+06	0.358918	248	sfl	273	2	0.0443663	0.999998	0.205387	0.0792901	0.523253	0.0429477	2.64545	3\	73	1.39516e+06	511.044	117.853	726.935	8	0	0	2050	0	0	0	0	0	1.16173e+06	137.669	32.3314	196.074	4	2	1	570	0	0	0	0	0	2.30678e+06	292.025	67.7916	416.136	9	4	3	1211	0	0	0	0	0	207593	41.7179	9.38653	59.448	1	1	0	176	0	0	0	0	0	1.09036e+06	50.0615	11.4724	71.9634	3	3	2	207	0	0	0	0	0	0	6168615	19	83	187	0.23	0.6	0.18	248
274	0.75	365	0.998	2020-11-01	5	Ideal test, annual testing, with shielding	460	30.8515	75.4722	6.91767	8210.63	723415	0.992545	5.4452e+06	0.117274	1.01856e+06	0.187057	1.73101e+06	0.280615	248	sfl	274	2	0.0442581	0.976241	0.191422	0.29943	0.104606	0.0489817	2.64545	3\	74	1.39515e+06	514.001	118.535	731.14	8	0	0	2050	0	0	0	0	0	1.16172e+06	138.466	32.5184	197.209	4	2	1	570	0	0	0	0	0	2.30677e+06	293.715	68.1838	418.544	9	4	3	1211	0	0	0	0	0	207593	41.9593	9.44084	59.792	1	1	0	176	0	0	0	0	0	1.09036e+06	50.3511	11.5388	72.3797	3	3	2	207	0	0	0	0	0	0	6168615	19	83	187	0.23	0.6	0.18	248
274	0.625	30	0.998	2020-11-01	5	Ideal test, monthly testing, with shielding	460	5.68282	14.405	26.6755	6335.51	1.42767e+06	0.941615	4.74094e+06	0.231441	3869.26	0.000816136	1.3417e+06	0.217505	248	sfl	274	2	0.0442581	0.976241	0.191422	0.29943	0.104606	0.0489817	2.64545	3\	74	1.39515e+06	514.001	118.535	731.14	8	0	0	2050	0	0	0	0	0	1.16172e+06	138.466	32.5184	197.209	4	2	1	570	0	0	0	0	0	2.30677e+06	293.715	68.1838	418.544	9	4	3	1211	0	0	0	0	0	207593	41.9593	9.44084	59.792	1	1	0	176	0	0	0	0	0	1.09036e+06	50.3511	11.5388	72.3797	3	3	2	207	0	0	0	0	0	0	6168615	19	83	187	0.23	0.6	0.18	248
274	0.5	30	0.96	2020-11-01	5	Suboptimal test, monthly testing, with shielding	460	146.26	369.421	1888.09	7474.07	3.16003e+06	0.498355	3.00858e+06	0.512276	16651.2	0.00553455	1.60596e+06	0.260344	248	sfl	274	2	0.0442581	0.976241	0.191422	0.29943	0.104606	0.0489817	2.64545	3\	74	1.39515e+06	514.001	118.535	731.14	8	0	0	2050	0	0	0	0	0	1.16172e+06	138.466	32.5184	197.209	4	2	1	570	0	0	0	0	0	2.30677e+06	293.715	68.1838	418.544	9	4	3	1211	0	0	0	0	0	207593	41.9593	9.44084	59.792	1	1	0	176	0	0	0	0	0	1.09036e+06	50.3511	11.5388	72.3797	3	3	2	207	0	0	0	0	0	0	6168615	19	83	187	0.23	0.6	0.18	248
274	0.125	0	0.5	2020-11-01	5	No testing	460	84.8489	208.238	0	9095.06	0	NA	6168615	0	1.91677e+06	0.310729	1.91715e+06	0.310792	248	sfl	274	2	0.0442581	0.976241	0.191422	0.29943	0.104606	0.0489817	2.64545	3\	74	1.39515e+06	514.001	118.535	731.14	8	0	0	2050	0	0	0	0	0	1.16172e+06	138.466	32.5184	197.209	4	2	1	570	0	0	0	0	0	2.30677e+06	293.715	68.1838	418.544	9	4	3	1211	0	0	0	0	0	207593	41.9593	9.44084	59.792	1	1	0	176	0	0	0	0	0	1.09036e+06	50.3511	11.5388	72.3797	3	3	2	207	0	0	0	0	0	0	6168615	19	83	187	0.23	0.6	0.18	248
274	0.375	30	0.96	2020-11-01	1	Suboptimal test, monthly testing, no shielding	460	229.18	559.584	4621.06	10734.7	3.62162e+06	0.612132	2.547e+06	0.587104	22224.1	0.00872562	2.25889e+06	0.366191	248	sfl	274	2	0.0442581	0.976241	0.191422	0.29943	0.104606	0.0489817	2.64545	3\	74	1.39515e+06	514.001	118.535	731.14	8	0	0	2050	0	0	0	0	0	1.16172e+06	138.466	32.5184	197.209	4	2	1	570	0	0	0	0	0	2.30677e+06	293.715	68.1838	418.544	9	4	3	1211	0	0	0	0	0	207593	41.9593	9.44084	59.792	1	1	0	176	0	0	0	0	0	1.09036e+06	50.3511	11.5388	72.3797	3	3	2	207	0	0	0	0	0	0	6168615	19	83	187	0.23	0.6	0.18	248
274	0.25	30	0.5	2020-11-01	5	Antibodies cant distinguish, monthly testing, with shielding	460	26.1912	55.943	59418.8	22530.4	6.15774e+06	0.672164	10875.2	0.998237	6.61483e-08	6.08247e-12	4.15146e+06	0.672998	248	sfl	274	2	0.0442581	0.976241	0.191422	0.29943	0.104606	0.0489817	2.64545	3\	74	1.39515e+06	514.001	118.535	731.14	8	0	0	2050	0	0	0	0	0	1.16172e+06	138.466	32.5184	197.209	4	2	1	570	0	0	0	0	0	2.30677e+06	293.715	68.1838	418.544	9	4	3	1211	0	0	0	0	0	207593	41.9593	9.44084	59.792	1	1	0	176	0	0	0	0	0	1.09036e+06	50.3511	11.5388	72.3797	3	3	2	207	0	0	0	0	0	0	6168615	19	83	187	0.23	0.6	0.18	248
275	0.625	30	0.998	2020-11-01	5	Ideal test, monthly testing, with shielding	460	6.76048	17.555	19.3292	5514.62	1.20261e+06	0.929931	4.966e+06	0.194957	4465.72	0.000899259	1.11957e+06	0.181495	248	sfl	275	2	0.041507	0.99658	0.192268	0.0923959	0.758895	0.293488	2.64545	3\	75	1.39483e+06	633.809	146.164	901.561	8	0	0	2050	0	0	0	0	0	1.16164e+06	170.74	40.0981	243.176	4	2	1	570	0	0	0	0	0	2.30659e+06	362.177	84.0767	516.102	9	4	3	1211	0	0	0	0	0	207567	51.7395	11.6414	73.7288	1	1	0	176	0	0	0	0	0	1.09033e+06	62.0874	14.2284	89.2507	3	3	2	207	0	0	0	0	0	0	6168615	19	83	187	0.23	0.6	0.18	248
275	0.125	0	0.5	2020-11-01	5	No testing	460	111.584	279.578	0	7573.64	0	NA	6168615	0	1.54714e+06	0.250809	1.55665e+06	0.252351	248	sfl	275	2	0.041507	0.99658	0.192268	0.0923959	0.758895	0.293488	2.64545	3\	75	1.39483e+06	633.809	146.164	901.561	8	0	0	2050	0	0	0	0	0	1.16164e+06	170.74	40.0981	243.176	4	2	1	570	0	0	0	0	0	2.30659e+06	362.177	84.0767	516.102	9	4	3	1211	0	0	0	0	0	207567	51.7395	11.6414	73.7288	1	1	0	176	0	0	0	0	0	1.09033e+06	62.0874	14.2284	89.2507	3	3	2	207	0	0	0	0	0	0	6168615	19	83	187	0.23	0.6	0.18	248
275	0.75	365	0.998	2020-11-01	5	Ideal test, annual testing, with shielding	460	43.9063	111.086	5.38388	6845.97	578265	0.990075	5.59035e+06	0.093743	825707	0.147702	1.39894e+06	0.226783	248	sfl	275	2	0.041507	0.99658	0.192268	0.0923959	0.758895	0.293488	2.64545	3\	75	1.39483e+06	633.809	146.164	901.561	8	0	0	2050	0	0	0	0	0	1.16164e+06	170.74	40.0981	243.176	4	2	1	570	0	0	0	0	0	2.30659e+06	362.177	84.0767	516.102	9	4	3	1211	0	0	0	0	0	207567	51.7395	11.6414	73.7288	1	1	0	176	0	0	0	0	0	1.09033e+06	62.0874	14.2284	89.2507	3	3	2	207	0	0	0	0	0	0	6168615	19	83	187	0.23	0.6	0.18	248
275	0.25	30	0.5	2020-11-01	5	Antibodies cant distinguish, monthly testing, with shielding	460	15.0317	31.5206	65796.1	24420.5	6.15268e+06	0.719907	15937.7	0.997416	5.93424e-08	3.72339e-12	4.4461e+06	0.720761	248	sfl	275	2	0.041507	0.99658	0.192268	0.0923959	0.758895	0.293488	2.64545	3\	75	1.39483e+06	633.809	146.164	901.561	8	0	0	2050	0	0	0	0	0	1.16164e+06	170.74	40.0981	243.176	4	2	1	570	0	0	0	0	0	2.30659e+06	362.177	84.0767	516.102	9	4	3	1211	0	0	0	0	0	207567	51.7395	11.6414	73.7288	1	1	0	176	0	0	0	0	0	1.09033e+06	62.0874	14.2284	89.2507	3	3	2	207	0	0	0	0	0	0	6168615	19	83	187	0.23	0.6	0.18	248
275	0.5	30	0.96	2020-11-01	5	Suboptimal test, monthly testing, with shielding	460	290.416	739.677	2196.74	6972.11	2.97601e+06	0.474059	3.1926e+06	0.482444	32307.8	0.0101196	1.48513e+06	0.240756	248	sfl	275	2	0.041507	0.99658	0.192268	0.0923959	0.758895	0.293488	2.64545	3\	75	1.39483e+06	633.809	146.164	901.561	8	0	0	2050	0	0	0	0	0	1.16164e+06	170.74	40.0981	243.176	4	2	1	570	0	0	0	0	0	2.30659e+06	362.177	84.0767	516.102	9	4	3	1211	0	0	0	0	0	207567	51.7395	11.6414	73.7288	1	1	0	176	0	0	0	0	0	1.09033e+06	62.0874	14.2284	89.2507	3	3	2	207	0	0	0	0	0	0	6168615	19	83	187	0.23	0.6	0.18	248
275	0.375	30	0.96	2020-11-01	1	Suboptimal test, monthly testing, no shielding	460	427.116	1063.16	4843.46	9881.5	3.36317e+06	0.590128	2.80544e+06	0.545207	44396.8	0.0158252	2.08279e+06	0.337643	248	sfl	275	2	0.041507	0.99658	0.192268	0.0923959	0.758895	0.293488	2.64545	3\	75	1.39483e+06	633.809	146.164	901.561	8	0	0	2050	0	0	0	0	0	1.16164e+06	170.74	40.0981	243.176	4	2	1	570	0	0	0	0	0	2.30659e+06	362.177	84.0767	516.102	9	4	3	1211	0	0	0	0	0	207567	51.7395	11.6414	73.7288	1	1	0	176	0	0	0	0	0	1.09033e+06	62.0874	14.2284	89.2507	3	3	2	207	0	0	0	0	0	0	6168615	19	83	187	0.23	0.6	0.18	248
276	0.25	30	0.5	2020-11-01	5	Antibodies cant distinguish, monthly testing, with shielding	460	7.06542	14.5091	72103.9	26762	6.15183e+06	0.745316	16789.3	0.997278	8.63807e-08	5.14499e-12	4.60216e+06	0.746061	248	sfl	276	2	0.0446161	0.967276	0.202007	0.0379484	0.638543	0.0269442	2.64545	3\	76	1.39518e+06	503.203	116.045	715.78	8	0	0	2050	0	0	0	0	0	1.16173e+06	135.557	31.8353	193.066	4	2	1	570	0	0	0	0	0	2.30679e+06	287.544	66.7514	409.751	9	4	3	1211	0	0	0	0	0	207595	41.0778	9.2425	58.5358	1	1	0	176	0	0	0	0	0	1.09037e+06	49.2933	11.2964	70.8591	3	3	2	207	0	0	0	0	0	0	6168615	19	83	187	0.23	0.6	0.18	248
276	0.375	30	0.96	2020-11-01	1	Suboptimal test, monthly testing, no shielding	460	396.535	976.421	6006.93	11810.7	3.59553e+06	0.632646	2.57308e+06	0.582875	34760	0.0135091	2.3524e+06	0.38135	248	sfl	276	2	0.0446161	0.967276	0.202007	0.0379484	0.638543	0.0269442	2.64545	3\	76	1.39518e+06	503.203	116.045	715.78	8	0	0	2050	0	0	0	0	0	1.16173e+06	135.557	31.8353	193.066	4	2	1	570	0	0	0	0	0	2.30679e+06	287.544	66.7514	409.751	9	4	3	1211	0	0	0	0	0	207595	41.0778	9.2425	58.5358	1	1	0	176	0	0	0	0	0	1.09037e+06	49.2933	11.2964	70.8591	3	3	2	207	0	0	0	0	0	0	6168615	19	83	187	0.23	0.6	0.18	248
276	0.75	365	0.998	2020-11-01	5	Ideal test, annual testing, with shielding	460	49.7852	124.965	7.68596	8257.57	666995	0.991818	5.50162e+06	0.108127	965862	0.17556	1.62678e+06	0.263719	248	sfl	276	2	0.0446161	0.967276	0.202007	0.0379484	0.638543	0.0269442	2.64545	3\	76	1.39518e+06	503.203	116.045	715.78	8	0	0	2050	0	0	0	0	0	1.16173e+06	135.557	31.8353	193.066	4	2	1	570	0	0	0	0	0	2.30679e+06	287.544	66.7514	409.751	9	4	3	1211	0	0	0	0	0	207595	41.0778	9.2425	58.5358	1	1	0	176	0	0	0	0	0	1.09037e+06	49.2933	11.2964	70.8591	3	3	2	207	0	0	0	0	0	0	6168615	19	83	187	0.23	0.6	0.18	248
276	0.625	30	0.998	2020-11-01	5	Ideal test, monthly testing, with shielding	460	13.2588	34.2688	33.0669	6545.99	1.37192e+06	0.939405	4.7967e+06	0.222403	7263.89	0.00151435	1.2923e+06	0.209496	248	sfl	276	2	0.0446161	0.967276	0.202007	0.0379484	0.638543	0.0269442	2.64545	3\	76	1.39518e+06	503.203	116.045	715.78	8	0	0	2050	0	0	0	0	0	1.16173e+06	135.557	31.8353	193.066	4	2	1	570	0	0	0	0	0	2.30679e+06	287.544	66.7514	409.751	9	4	3	1211	0	0	0	0	0	207595	41.0778	9.2425	58.5358	1	1	0	176	0	0	0	0	0	1.09037e+06	49.2933	11.2964	70.8591	3	3	2	207	0	0	0	0	0	0	6168615	19	83	187	0.23	0.6	0.18	248
276	0.5	30	0.96	2020-11-01	5	Suboptimal test, monthly testing, with shielding	460	350.364	885.343	3202.89	8564.42	3.17988e+06	0.52627	2.98873e+06	0.515494	34554.8	0.0115617	1.75325e+06	0.284221	248	sfl	276	2	0.0446161	0.967276	0.202007	0.0379484	0.638543	0.0269442	2.64545	3\	76	1.39518e+06	503.203	116.045	715.78	8	0	0	2050	0	0	0	0	0	1.16173e+06	135.557	31.8353	193.066	4	2	1	570	0	0	0	0	0	2.30679e+06	287.544	66.7514	409.751	9	4	3	1211	0	0	0	0	0	207595	41.0778	9.2425	58.5358	1	1	0	176	0	0	0	0	0	1.09037e+06	49.2933	11.2964	70.8591	3	3	2	207	0	0	0	0	0	0	6168615	19	83	187	0.23	0.6	0.18	248
276	0.125	0	0.5	2020-11-01	5	No testing	460	113.753	282.704	0	9099.43	0	NA	6168615	0	1.78773e+06	0.28981	1.79459e+06	0.290922	248	sfl	276	2	0.0446161	0.967276	0.202007	0.0379484	0.638543	0.0269442	2.64545	3\	76	1.39518e+06	503.203	116.045	715.78	8	0	0	2050	0	0	0	0	0	1.16173e+06	135.557	31.8353	193.066	4	2	1	570	0	0	0	0	0	2.30679e+06	287.544	66.7514	409.751	9	4	3	1211	0	0	0	0	0	207595	41.0778	9.2425	58.5358	1	1	0	176	0	0	0	0	0	1.09037e+06	49.2933	11.2964	70.8591	3	3	2	207	0	0	0	0	0	0	6168615	19	83	187	0.23	0.6	0.18	248
277	0.25	30	0.5	2020-11-01	5	Antibodies cant distinguish, monthly testing, with shielding	460	61.6653	134.208	62052.3	22779.7	6.15573e+06	0.639813	12885.9	0.997911	5.59091e-08	4.33879e-12	3.95519e+06	0.64118	248	sfl	277	2	0.0393287	0.98974	0.205436	0.355767	0.25444	0.437042	2.64545	3\	77	1.39465e+06	704.151	162.386	1001.62	8	0	0	2050	0	0	0	0	0	1.16159e+06	189.69	44.5483	270.164	4	2	1	570	0	0	0	0	0	2.30648e+06	402.372	93.4077	573.38	9	4	3	1211	0	0	0	0	0	207552	57.4817	12.9334	81.9114	1	1	0	176	0	0	0	0	0	1.09031e+06	68.978	15.8075	99.1559	3	3	2	207	0	0	0	0	0	0	6168615	19	83	187	0.23	0.6	0.18	248
277	0.625	30	0.998	2020-11-01	5	Ideal test, monthly testing, with shielding	460	5.17426	13.1989	21.4923	5520.19	1.16408e+06	0.927564	5.00454e+06	0.18871	3686.06	0.000736544	1.07804e+06	0.174763	248	sfl	277	2	0.0393287	0.98974	0.205436	0.355767	0.25444	0.437042	2.64545	3\	77	1.39465e+06	704.151	162.386	1001.62	8	0	0	2050	0	0	0	0	0	1.16159e+06	189.69	44.5483	270.164	4	2	1	570	0	0	0	0	0	2.30648e+06	402.372	93.4077	573.38	9	4	3	1211	0	0	0	0	0	207552	57.4817	12.9334	81.9114	1	1	0	176	0	0	0	0	0	1.09031e+06	68.978	15.8075	99.1559	3	3	2	207	0	0	0	0	0	0	6168615	19	83	187	0.23	0.6	0.18	248
277	0.375	30	0.96	2020-11-01	1	Suboptimal test, monthly testing, no shielding	460	335.654	829.439	4672.73	10029	3.35116e+06	0.57446	2.81745e+06	0.54326	36110.5	0.0128167	1.99449e+06	0.323328	248	sfl	277	2	0.0393287	0.98974	0.205436	0.355767	0.25444	0.437042	2.64545	3\	77	1.39465e+06	704.151	162.386	1001.62	8	0	0	2050	0	0	0	0	0	1.16159e+06	189.69	44.5483	270.164	4	2	1	570	0	0	0	0	0	2.30648e+06	402.372	93.4077	573.38	9	4	3	1211	0	0	0	0	0	207552	57.4817	12.9334	81.9114	1	1	0	176	0	0	0	0	0	1.09031e+06	68.978	15.8075	99.1559	3	3	2	207	0	0	0	0	0	0	6168615	19	83	187	0.23	0.6	0.18	248
277	0.5	30	0.96	2020-11-01	5	Suboptimal test, monthly testing, with shielding	460	167.643	426.934	1694.83	6606.62	2.89897e+06	0.443596	3.26965e+06	0.469954	20298	0.006208	1.32429e+06	0.214683	248	sfl	277	2	0.0393287	0.98974	0.205436	0.355767	0.25444	0.437042	2.64545	3\	77	1.39465e+06	704.151	162.386	1001.62	8	0	0	2050	0	0	0	0	0	1.16159e+06	189.69	44.5483	270.164	4	2	1	570	0	0	0	0	0	2.30648e+06	402.372	93.4077	573.38	9	4	3	1211	0	0	0	0	0	207552	57.4817	12.9334	81.9114	1	1	0	176	0	0	0	0	0	1.09031e+06	68.978	15.8075	99.1559	3	3	2	207	0	0	0	0	0	0	6168615	19	83	187	0.23	0.6	0.18	248
277	0.75	365	0.998	2020-11-01	5	Ideal test, annual testing, with shielding	460	51.3538	127.857	6.63369	7345.11	584210	0.990241	5.58441e+06	0.0947068	866941	0.155243	1.44348e+06	0.234004	248	sfl	277	2	0.0393287	0.98974	0.205436	0.355767	0.25444	0.437042	2.64545	3\	77	1.39465e+06	704.151	162.386	1001.62	8	0	0	2050	0	0	0	0	0	1.16159e+06	189.69	44.5483	270.164	4	2	1	570	0	0	0	0	0	2.30648e+06	402.372	93.4077	573.38	9	4	3	1211	0	0	0	0	0	207552	57.4817	12.9334	81.9114	1	1	0	176	0	0	0	0	0	1.09031e+06	68.978	15.8075	99.1559	3	3	2	207	0	0	0	0	0	0	6168615	19	83	187	0.23	0.6	0.18	248
277	0.125	0	0.5	2020-11-01	5	No testing	460	136.026	338.629	0	8303.75	0	NA	6168615	0	1.63322e+06	0.264763	1.64092e+06	0.266011	248	sfl	277	2	0.0393287	0.98974	0.205436	0.355767	0.25444	0.437042	2.64545	3\	77	1.39465e+06	704.151	162.386	1001.62	8	0	0	2050	0	0	0	0	0	1.16159e+06	189.69	44.5483	270.164	4	2	1	570	0	0	0	0	0	2.30648e+06	402.372	93.4077	573.38	9	4	3	1211	0	0	0	0	0	207552	57.4817	12.9334	81.9114	1	1	0	176	0	0	0	0	0	1.09031e+06	68.978	15.8075	99.1559	3	3	2	207	0	0	0	0	0	0	6168615	19	83	187	0.23	0.6	0.18	248
278	0.625	30	0.998	2020-11-01	5	Ideal test, monthly testing, with shielding	460	18.1221	46.5167	39.7511	5986.88	1.21886e+06	0.931702	4.94976e+06	0.19759	9357.06	0.00189041	1.14029e+06	0.184854	248	sfl	278	2	0.0433255	0.994996	0.215536	0.25469	0.159166	0.10073	2.64545	3\	78	1.39508e+06	539.358	124.383	767.209	8	0	0	2050	0	0	0	0	0	1.16171e+06	145.296	34.1226	206.937	4	2	1	570	0	0	0	0	0	2.30673e+06	308.204	71.5475	439.191	9	4	3	1211	0	0	0	0	0	207587	44.0292	9.90657	62.7416	1	1	0	176	0	0	0	0	0	1.09036e+06	52.835	12.108	75.9504	3	3	2	207	0	0	0	0	0	0	6168615	19	83	187	0.23	0.6	0.18	248
278	0.375	30	0.96	2020-11-01	1	Suboptimal test, monthly testing, no shielding	460	409.011	1004.86	6329.01	11257.5	3.43383e+06	0.605343	2.73479e+06	0.556661	39451.9	0.014426	2.15588e+06	0.349491	248	sfl	278	2	0.0433255	0.994996	0.215536	0.25469	0.159166	0.10073	2.64545	3\	78	1.39508e+06	539.358	124.383	767.209	8	0	0	2050	0	0	0	0	0	1.16171e+06	145.296	34.1226	206.937	4	2	1	570	0	0	0	0	0	2.30673e+06	308.204	71.5475	439.191	9	4	3	1211	0	0	0	0	0	207587	44.0292	9.90657	62.7416	1	1	0	176	0	0	0	0	0	1.09036e+06	52.835	12.108	75.9504	3	3	2	207	0	0	0	0	0	0	6168615	19	83	187	0.23	0.6	0.18	248
278	0.75	365	0.998	2020-11-01	5	Ideal test, annual testing, with shielding	460	77.2629	192.772	9.37554	7930.48	593667	0.990627	5.57495e+06	0.0962398	926636	0.166214	1.51442e+06	0.245504	248	sfl	278	2	0.0433255	0.994996	0.215536	0.25469	0.159166	0.10073	2.64545	3\	78	1.39508e+06	539.358	124.383	767.209	8	0	0	2050	0	0	0	0	0	1.16171e+06	145.296	34.1226	206.937	4	2	1	570	0	0	0	0	0	2.30673e+06	308.204	71.5475	439.191	9	4	3	1211	0	0	0	0	0	207587	44.0292	9.90657	62.7416	1	1	0	176	0	0	0	0	0	1.09036e+06	52.835	12.108	75.9504	3	3	2	207	0	0	0	0	0	0	6168615	19	83	187	0.23	0.6	0.18	248
278	0.125	0	0.5	2020-11-01	5	No testing	460	155.742	387.846	0	8807.5	0	NA	6168615	0	1.67919e+06	0.272215	1.6873e+06	0.273531	248	sfl	278	2	0.0433255	0.994996	0.215536	0.25469	0.159166	0.10073	2.64545	3\	78	1.39508e+06	539.358	124.383	767.209	8	0	0	2050	0	0	0	0	0	1.16171e+06	145.296	34.1226	206.937	4	2	1	570	0	0	0	0	0	2.30673e+06	308.204	71.5475	439.191	9	4	3	1211	0	0	0	0	0	207587	44.0292	9.90657	62.7416	1	1	0	176	0	0	0	0	0	1.09036e+06	52.835	12.108	75.9504	3	3	2	207	0	0	0	0	0	0	6168615	19	83	187	0.23	0.6	0.18	248
278	0.5	30	0.96	2020-11-01	5	Suboptimal test, monthly testing, with shielding	460	332.734	842.178	3367.47	7985.9	3.0246e+06	0.494962	3.14401e+06	0.490321	35686	0.0113505	1.56997e+06	0.254509	248	sfl	278	2	0.0433255	0.994996	0.215536	0.25469	0.159166	0.10073	2.64545	3\	78	1.39508e+06	539.358	124.383	767.209	8	0	0	2050	0	0	0	0	0	1.16171e+06	145.296	34.1226	206.937	4	2	1	570	0	0	0	0	0	2.30673e+06	308.204	71.5475	439.191	9	4	3	1211	0	0	0	0	0	207587	44.0292	9.90657	62.7416	1	1	0	176	0	0	0	0	0	1.09036e+06	52.835	12.108	75.9504	3	3	2	207	0	0	0	0	0	0	6168615	19	83	187	0.23	0.6	0.18	248
278	0.25	30	0.5	2020-11-01	5	Antibodies cant distinguish, monthly testing, with shielding	460	23.2838	48.9637	74479.5	26264.7	6.15261e+06	0.692107	16005.7	0.997405	7.88301e-08	4.92511e-12	4.27541e+06	0.693091	248	sfl	278	2	0.0433255	0.994996	0.215536	0.25469	0.159166	0.10073	2.64545	3\	78	1.39508e+06	539.358	124.383	767.209	8	0	0	2050	0	0	0	0	0	1.16171e+06	145.296	34.1226	206.937	4	2	1	570	0	0	0	0	0	2.30673e+06	308.204	71.5475	439.191	9	4	3	1211	0	0	0	0	0	207587	44.0292	9.90657	62.7416	1	1	0	176	0	0	0	0	0	1.09036e+06	52.835	12.108	75.9504	3	3	2	207	0	0	0	0	0	0	6168615	19	83	187	0.23	0.6	0.18	248
279	0.625	30	0.998	2020-11-01	5	Ideal test, monthly testing, with shielding	460	6.15216	15.8184	25.6534	7309.21	1.49675e+06	0.94432	4.67186e+06	0.24264	3775.63	0.000808163	1.41249e+06	0.228979	248	sfl	279	2	0.0434554	0.927278	0.2031	0.0030928	0.773316	0.117482	2.64545	3\	79	1.39506e+06	547.566	126.275	778.885	8	0	0	2050	0	0	0	0	0	1.1617e+06	147.508	34.6419	210.087	4	2	1	570	0	0	0	0	0	2.30672e+06	312.895	72.6363	445.875	9	4	3	1211	0	0	0	0	0	207586	44.6993	10.0573	63.6965	1	1	0	176	0	0	0	0	0	1.09035e+06	53.6391	12.2923	77.1063	3	3	2	207	0	0	0	0	0	0	6168615	19	83	187	0.23	0.6	0.18	248
279	0.375	30	0.96	2020-11-01	1	Suboptimal test, monthly testing, no shielding	460	305.553	753.035	5069.17	12218.6	3.68834e+06	0.629567	2.48027e+06	0.597921	24554	0.00989971	2.37853e+06	0.385586	248	sfl	279	2	0.0434554	0.927278	0.2031	0.0030928	0.773316	0.117482	2.64545	3\	79	1.39506e+06	547.566	126.275	778.885	8	0	0	2050	0	0	0	0	0	1.1617e+06	147.508	34.6419	210.087	4	2	1	570	0	0	0	0	0	2.30672e+06	312.895	72.6363	445.875	9	4	3	1211	0	0	0	0	0	207586	44.6993	10.0573	63.6965	1	1	0	176	0	0	0	0	0	1.09035e+06	53.6391	12.2923	77.1063	3	3	2	207	0	0	0	0	0	0	6168615	19	83	187	0.23	0.6	0.18	248
279	0.125	0	0.5	2020-11-01	5	No testing	460	80.4455	198.727	0	9964.4	0	NA	6168615	0	1.9169e+06	0.310751	1.91952e+06	0.311174	248	sfl	279	2	0.0434554	0.927278	0.2031	0.0030928	0.773316	0.117482	2.64545	3\	79	1.39506e+06	547.566	126.275	778.885	8	0	0	2050	0	0	0	0	0	1.1617e+06	147.508	34.6419	210.087	4	2	1	570	0	0	0	0	0	2.30672e+06	312.895	72.6363	445.875	9	4	3	1211	0	0	0	0	0	207586	44.6993	10.0573	63.6965	1	1	0	176	0	0	0	0	0	1.09035e+06	53.6391	12.2923	77.1063	3	3	2	207	0	0	0	0	0	0	6168615	19	83	187	0.23	0.6	0.18	248
279	0.25	30	0.5	2020-11-01	5	Antibodies cant distinguish, monthly testing, with shielding	460	9.16691	19.1112	67493.7	26335.3	6.15341e+06	0.733367	15203.4	0.997535	7.6647e-08	5.04143e-12	4.52836e+06	0.734097	248	sfl	279	2	0.0434554	0.927278	0.2031	0.0030928	0.773316	0.117482	2.64545	3\	79	1.39506e+06	547.566	126.275	778.885	8	0	0	2050	0	0	0	0	0	1.1617e+06	147.508	34.6419	210.087	4	2	1	570	0	0	0	0	0	2.30672e+06	312.895	72.6363	445.875	9	4	3	1211	0	0	0	0	0	207586	44.6993	10.0573	63.6965	1	1	0	176	0	0	0	0	0	1.09035e+06	53.6391	12.2923	77.1063	3	3	2	207	0	0	0	0	0	0	6168615	19	83	187	0.23	0.6	0.18	248
279	0.75	365	0.998	2020-11-01	5	Ideal test, annual testing, with shielding	460	26.4113	65.9658	6.31495	9039.73	745453	0.992777	5.42316e+06	0.120846	1.00472e+06	0.185264	1.74134e+06	0.28229	248	sfl	279	2	0.0434554	0.927278	0.2031	0.0030928	0.773316	0.117482	2.64545	3\	79	1.39506e+06	547.566	126.275	778.885	8	0	0	2050	0	0	0	0	0	1.1617e+06	147.508	34.6419	210.087	4	2	1	570	0	0	0	0	0	2.30672e+06	312.895	72.6363	445.875	9	4	3	1211	0	0	0	0	0	207586	44.6993	10.0573	63.6965	1	1	0	176	0	0	0	0	0	1.09035e+06	53.6391	12.2923	77.1063	3	3	2	207	0	0	0	0	0	0	6168615	19	83	187	0.23	0.6	0.18	248
279	0.5	30	0.96	2020-11-01	5	Suboptimal test, monthly testing, with shielding	460	217.244	549.832	2148.47	8688.38	3.23878e+06	0.517101	2.92983e+06	0.525042	20248.5	0.00691115	1.72147e+06	0.279068	248	sfl	279	2	0.0434554	0.927278	0.2031	0.0030928	0.773316	0.117482	2.64545	3\	79	1.39506e+06	547.566	126.275	778.885	8	0	0	2050	0	0	0	0	0	1.1617e+06	147.508	34.6419	210.087	4	2	1	570	0	0	0	0	0	2.30672e+06	312.895	72.6363	445.875	9	4	3	1211	0	0	0	0	0	207586	44.6993	10.0573	63.6965	1	1	0	176	0	0	0	0	0	1.09035e+06	53.6391	12.2923	77.1063	3	3	2	207	0	0	0	0	0	0	6168615	19	83	187	0.23	0.6	0.18	248
280	0.25	30	0.5	2020-11-01	5	Antibodies cant distinguish, monthly testing, with shielding	460	15.9584	33.2037	79624.7	28233.7	6.15131e+06	0.710757	17304.2	0.997195	9.36028e-08	5.40926e-12	4.3901e+06	0.711683	248	sfl	280	2	0.0441782	0.986367	0.224447	0.208066	0.196571	0.0134535	2.64545	3\	80	1.3952e+06	496.592	114.52	706.377	8	0	0	2050	0	0	0	0	0	1.16174e+06	133.776	31.4171	190.529	4	2	1	570	0	0	0	0	0	2.3068e+06	283.767	65.8745	404.368	9	4	3	1211	0	0	0	0	0	207597	40.5381	9.12108	57.7668	1	1	0	176	0	0	0	0	0	1.09037e+06	48.6458	11.148	69.9283	3	3	2	207	0	0	0	0	0	0	6168615	19	83	187	0.23	0.6	0.18	248
280	0.625	30	0.998	2020-11-01	5	Ideal test, monthly testing, with shielding	460	21.4006	54.9291	47.0742	6580.4	1.2831e+06	0.935471	4.88551e+06	0.208005	10392.8	0.00212728	1.2058e+06	0.195473	248	sfl	280	2	0.0441782	0.986367	0.224447	0.208066	0.196571	0.0134535	2.64545	3\	80	1.3952e+06	496.592	114.52	706.377	8	0	0	2050	0	0	0	0	0	1.16174e+06	133.776	31.4171	190.529	4	2	1	570	0	0	0	0	0	2.3068e+06	283.767	65.8745	404.368	9	4	3	1211	0	0	0	0	0	207597	40.5381	9.12108	57.7668	1	1	0	176	0	0	0	0	0	1.09037e+06	48.6458	11.148	69.9283	3	3	2	207	0	0	0	0	0	0	6168615	19	83	187	0.23	0.6	0.18	248
280	0.75	365	0.998	2020-11-01	5	Ideal test, annual testing, with shielding	460	79.0603	196.73	10.4521	8667.94	623460	0.991222	5.54515e+06	0.10107	969306	0.174802	1.58618e+06	0.257138	248	sfl	280	2	0.0441782	0.986367	0.224447	0.208066	0.196571	0.0134535	2.64545	3\	80	1.3952e+06	496.592	114.52	706.377	8	0	0	2050	0	0	0	0	0	1.16174e+06	133.776	31.4171	190.529	4	2	1	570	0	0	0	0	0	2.3068e+06	283.767	65.8745	404.368	9	4	3	1211	0	0	0	0	0	207597	40.5381	9.12108	57.7668	1	1	0	176	0	0	0	0	0	1.09037e+06	48.6458	11.148	69.9283	3	3	2	207	0	0	0	0	0	0	6168615	19	83	187	0.23	0.6	0.18	248
280	0.375	30	0.96	2020-11-01	1	Suboptimal test, monthly testing, no shielding	460	416.761	1020.15	6950.76	12320	3.51154e+06	0.620538	2.65708e+06	0.569259	36726.8	0.0138223	2.25155e+06	0.365002	248	sfl	280	2	0.0441782	0.986367	0.224447	0.208066	0.196571	0.0134535	2.64545	3\	80	1.3952e+06	496.592	114.52	706.377	8	0	0	2050	0	0	0	0	0	1.16174e+06	133.776	31.4171	190.529	4	2	1	570	0	0	0	0	0	2.3068e+06	283.767	65.8745	404.368	9	4	3	1211	0	0	0	0	0	207597	40.5381	9.12108	57.7668	1	1	0	176	0	0	0	0	0	1.09037e+06	48.6458	11.148	69.9283	3	3	2	207	0	0	0	0	0	0	6168615	19	83	187	0.23	0.6	0.18	248
280	0.5	30	0.96	2020-11-01	5	Suboptimal test, monthly testing, with shielding	460	370.12	933.05	3918.15	8897.11	3.10311e+06	0.515697	3.06551e+06	0.503048	36616.4	0.0119446	1.6759e+06	0.271681	248	sfl	280	2	0.0441782	0.986367	0.224447	0.208066	0.196571	0.0134535	2.64545	3\	80	1.3952e+06	496.592	114.52	706.377	8	0	0	2050	0	0	0	0	0	1.16174e+06	133.776	31.4171	190.529	4	2	1	570	0	0	0	0	0	2.3068e+06	283.767	65.8745	404.368	9	4	3	1211	0	0	0	0	0	207597	40.5381	9.12108	57.7668	1	1	0	176	0	0	0	0	0	1.09037e+06	48.6458	11.148	69.9283	3	3	2	207	0	0	0	0	0	0	6168615	19	83	187	0.23	0.6	0.18	248
280	0.125	0	0.5	2020-11-01	5	No testing	460	155.572	386.057	0	9583.59	0	NA	6168615	0	1.74982e+06	0.283665	1.75643e+06	0.284736	248	sfl	280	2	0.0441782	0.986367	0.224447	0.208066	0.196571	0.0134535	2.64545	3\	80	1.3952e+06	496.592	114.52	706.377	8	0	0	2050	0	0	0	0	0	1.16174e+06	133.776	31.4171	190.529	4	2	1	570	0	0	0	0	0	2.3068e+06	283.767	65.8745	404.368	9	4	3	1211	0	0	0	0	0	207597	40.5381	9.12108	57.7668	1	1	0	176	0	0	0	0	0	1.09037e+06	48.6458	11.148	69.9283	3	3	2	207	0	0	0	0	0	0	6168615	19	83	187	0.23	0.6	0.18	248
281	0.25	30	0.5	2020-11-01	5	Antibodies cant distinguish, monthly testing, with shielding	460	25.6804	55.0171	62300.9	24476.9	6.15759e+06	0.673029	11027.1	0.998212	7.78352e-08	7.05854e-12	4.15671e+06	0.673848	248	sfl	281	2	0.0432712	0.916654	0.207864	0.264036	0.139778	0.118463	2.56531	4\	81	1.39506e+06	548.047	126.386	779.569	8	0	0	2050	0	0	0	0	0	1.1617e+06	147.637	34.6724	210.271	4	2	1	570	0	0	0	0	0	2.30672e+06	313.17	72.7001	446.267	9	4	3	1211	0	0	0	0	0	207585	44.7385	10.0662	63.7524	1	1	0	176	0	0	0	0	0	1.09035e+06	53.6862	12.3031	77.174	3	3	2	207	0	0	0	0	0	0	6168615	19	83	187	0.23	0.6	0.18	248
281	0.375	30	0.96	2020-11-01	1	Suboptimal test, monthly testing, no shielding	460	198.662	482.218	4766.16	12382.3	3.74761e+06	0.624087	2.421e+06	0.607529	16480.9	0.00680748	2.3678e+06	0.383846	248	sfl	281	2	0.0432712	0.916654	0.207864	0.264036	0.139778	0.118463	2.56531	4\	81	1.39506e+06	548.047	126.386	779.569	8	0	0	2050	0	0	0	0	0	1.1617e+06	147.637	34.6724	210.271	4	2	1	570	0	0	0	0	0	2.30672e+06	313.17	72.7001	446.267	9	4	3	1211	0	0	0	0	0	207585	44.7385	10.0662	63.7524	1	1	0	176	0	0	0	0	0	1.09035e+06	53.6862	12.3031	77.174	3	3	2	207	0	0	0	0	0	0	6168615	19	83	187	0.23	0.6	0.18	248
281	0.5	30	0.96	2020-11-01	5	Suboptimal test, monthly testing, with shielding	460	120.415	302.736	1805.82	8509.41	3.2408e+06	0.508355	2.92782e+06	0.525369	12229	0.00417683	1.66777e+06	0.270363	248	sfl	281	2	0.0432712	0.916654	0.207864	0.264036	0.139778	0.118463	2.56531	4\	81	1.39506e+06	548.047	126.386	779.569	8	0	0	2050	0	0	0	0	0	1.1617e+06	147.637	34.6724	210.271	4	2	1	570	0	0	0	0	0	2.30672e+06	313.17	72.7001	446.267	9	4	3	1211	0	0	0	0	0	207585	44.7385	10.0662	63.7524	1	1	0	176	0	0	0	0	0	1.09035e+06	53.6862	12.3031	77.174	3	3	2	207	0	0	0	0	0	0	6168615	19	83	187	0.23	0.6	0.18	248
281	0.625	30	0.998	2020-11-01	5	Ideal test, monthly testing, with shielding	460	4.08092	10.2651	28.4831	7383.88	1.52305e+06	0.945392	4.64557e+06	0.246903	2798.27	0.000602352	1.43502e+06	0.232632	248	sfl	281	2	0.0432712	0.916654	0.207864	0.264036	0.139778	0.118463	2.56531	4\	81	1.39506e+06	548.047	126.386	779.569	8	0	0	2050	0	0	0	0	0	1.1617e+06	147.637	34.6724	210.271	4	2	1	570	0	0	0	0	0	2.30672e+06	313.17	72.7001	446.267	9	4	3	1211	0	0	0	0	0	207585	44.7385	10.0662	63.7524	1	1	0	176	0	0	0	0	0	1.09035e+06	53.6862	12.3031	77.174	3	3	2	207	0	0	0	0	0	0	6168615	19	83	187	0.23	0.6	0.18	248
281	0.75	365	0.998	2020-11-01	5	Ideal test, annual testing, with shielding	460	22.6211	54.6988	7.41429	9666.32	791748	0.993347	5.37687e+06	0.128351	1.08157e+06	0.201153	1.86008e+06	0.30154	248	sfl	281	2	0.0432712	0.916654	0.207864	0.264036	0.139778	0.118463	2.56531	4\	81	1.39506e+06	548.047	126.386	779.569	8	0	0	2050	0	0	0	0	0	1.1617e+06	147.637	34.6724	210.271	4	2	1	570	0	0	0	0	0	2.30672e+06	313.17	72.7001	446.267	9	4	3	1211	0	0	0	0	0	207585	44.7385	10.0662	63.7524	1	1	0	176	0	0	0	0	0	1.09035e+06	53.6862	12.3031	77.174	3	3	2	207	0	0	0	0	0	0	6168615	19	83	187	0.23	0.6	0.18	248
281	0.125	0	0.5	2020-11-01	5	No testing	460	74.5608	181.21	0	10747.6	0	NA	6168615	0	2.06517e+06	0.334787	2.06208e+06	0.334285	248	sfl	281	2	0.0432712	0.916654	0.207864	0.264036	0.139778	0.118463	2.56531	4\	81	1.39506e+06	548.047	126.386	779.569	8	0	0	2050	0	0	0	0	0	1.1617e+06	147.637	34.6724	210.271	4	2	1	570	0	0	0	0	0	2.30672e+06	313.17	72.7001	446.267	9	4	3	1211	0	0	0	0	0	207585	44.7385	10.0662	63.7524	1	1	0	176	0	0	0	0	0	1.09035e+06	53.6862	12.3031	77.174	3	3	2	207	0	0	0	0	0	0	6168615	19	83	187	0.23	0.6	0.18	248
282	0.25	30	0.5	2020-11-01	5	Antibodies cant distinguish, monthly testing, with shielding	460	29.4559	62.9832	60829.7	22840.3	6.15792e+06	0.664039	10693.5	0.998266	6.60967e-08	6.18101e-12	4.10153e+06	0.664903	248	sfl	282	2	0.0447383	0.987763	0.196693	0.325509	0.00842325	0.00242589	2.56531	4\	82	1.39521e+06	491.189	113.274	698.691	8	0	0	2050	0	0	0	0	0	1.16174e+06	132.32	31.0752	188.456	4	2	1	570	0	0	0	0	0	2.30681e+06	280.679	65.1577	399.968	9	4	3	1211	0	0	0	0	0	207598	40.097	9.02183	57.1383	1	1	0	176	0	0	0	0	0	1.09037e+06	48.1164	11.0267	69.1674	3	3	2	207	0	0	0	0	0	0	6168615	19	83	187	0.23	0.6	0.18	248
282	0.75	365	0.998	2020-11-01	5	Ideal test, annual testing, with shielding	460	31.7441	77.5461	7.15624	8340.77	720288	0.992498	5.44833e+06	0.116766	1.01304e+06	0.185936	1.72173e+06	0.279111	248	sfl	282	2	0.0447383	0.987763	0.196693	0.325509	0.00842325	0.00242589	2.56531	4\	82	1.39521e+06	491.189	113.274	698.691	8	0	0	2050	0	0	0	0	0	1.16174e+06	132.32	31.0752	188.456	4	2	1	570	0	0	0	0	0	2.30681e+06	280.679	65.1577	399.968	9	4	3	1211	0	0	0	0	0	207598	40.097	9.02183	57.1383	1	1	0	176	0	0	0	0	0	1.09037e+06	48.1164	11.0267	69.1674	3	3	2	207	0	0	0	0	0	0	6168615	19	83	187	0.23	0.6	0.18	248
282	0.375	30	0.96	2020-11-01	1	Suboptimal test, monthly testing, no shielding	460	225.769	551.15	4716.88	10833.4	3.60232e+06	0.608059	2.56629e+06	0.583976	21550.4	0.00839749	2.22987e+06	0.361486	248	sfl	282	2	0.0447383	0.987763	0.196693	0.325509	0.00842325	0.00242589	2.56531	4\	82	1.39521e+06	491.189	113.274	698.691	8	0	0	2050	0	0	0	0	0	1.16174e+06	132.32	31.0752	188.456	4	2	1	570	0	0	0	0	0	2.30681e+06	280.679	65.1577	399.968	9	4	3	1211	0	0	0	0	0	207598	40.097	9.02183	57.1383	1	1	0	176	0	0	0	0	0	1.09037e+06	48.1164	11.0267	69.1674	3	3	2	207	0	0	0	0	0	0	6168615	19	83	187	0.23	0.6	0.18	248
282	0.5	30	0.96	2020-11-01	5	Suboptimal test, monthly testing, with shielding	460	147.886	373.568	1980	7627.71	3.1579e+06	0.498163	3.01071e+06	0.511931	16456.9	0.0054661	1.60316e+06	0.259889	248	sfl	282	2	0.0447383	0.987763	0.196693	0.325509	0.00842325	0.00242589	2.56531	4\	82	1.39521e+06	491.189	113.274	698.691	8	0	0	2050	0	0	0	0	0	1.16174e+06	132.32	31.0752	188.456	4	2	1	570	0	0	0	0	0	2.30681e+06	280.679	65.1577	399.968	9	4	3	1211	0	0	0	0	0	207598	40.097	9.02183	57.1383	1	1	0	176	0	0	0	0	0	1.09037e+06	48.1164	11.0267	69.1674	3	3	2	207	0	0	0	0	0	0	6168615	19	83	187	0.23	0.6	0.18	248
282	0.625	30	0.998	2020-11-01	5	Ideal test, monthly testing, with shielding	460	6.61059	16.7347	28.7313	6475.29	1.42855e+06	0.941699	4.74006e+06	0.231584	4231.45	0.000892699	1.34261e+06	0.217652	248	sfl	282	2	0.0447383	0.987763	0.196693	0.325509	0.00842325	0.00242589	2.56531	4\	82	1.39521e+06	491.189	113.274	698.691	8	0	0	2050	0	0	0	0	0	1.16174e+06	132.32	31.0752	188.456	4	2	1	570	0	0	0	0	0	2.30681e+06	280.679	65.1577	399.968	9	4	3	1211	0	0	0	0	0	207598	40.097	9.02183	57.1383	1	1	0	176	0	0	0	0	0	1.09037e+06	48.1164	11.0267	69.1674	3	3	2	207	0	0	0	0	0	0	6168615	19	83	187	0.23	0.6	0.18	248
282	0.125	0	0.5	2020-11-01	5	No testing	460	84.3145	206.971	0	9207.85	0	NA	6168615	0	1.90129e+06	0.308221	1.90067e+06	0.30812	248	sfl	282	2	0.0447383	0.987763	0.196693	0.325509	0.00842325	0.00242589	2.56531	4\	82	1.39521e+06	491.189	113.274	698.691	8	0	0	2050	0	0	0	0	0	1.16174e+06	132.32	31.0752	188.456	4	2	1	570	0	0	0	0	0	2.30681e+06	280.679	65.1577	399.968	9	4	3	1211	0	0	0	0	0	207598	40.097	9.02183	57.1383	1	1	0	176	0	0	0	0	0	1.09037e+06	48.1164	11.0267	69.1674	3	3	2	207	0	0	0	0	0	0	6168615	19	83	187	0.23	0.6	0.18	248
283	0.5	30	0.96	2020-11-01	5	Suboptimal test, monthly testing, with shielding	460	337.812	856.922	3039.1	7634.78	2.96009e+06	0.478993	3.20852e+06	0.479863	36889.8	0.0114974	1.49457e+06	0.242287	248	sfl	283	2	0.0413343	0.975617	0.215026	0.221185	0.342527	0.282731	2.56531	4\	83	1.39485e+06	628.538	144.949	894.064	8	0	0	2050	0	0	0	0	0	1.16164e+06	169.321	39.7647	241.153	4	2	1	570	0	0	0	0	0	2.3066e+06	359.165	83.3775	511.81	9	4	3	1211	0	0	0	0	0	207568	51.3092	11.5446	73.1157	1	1	0	176	0	0	0	0	0	1.09033e+06	61.5711	14.11	88.5085	3	3	2	207	0	0	0	0	0	0	6168615	19	83	187	0.23	0.6	0.18	248
