## supplementary data file for "Modeling serological testing to inform relaxation of social distancing for COVID-19 control" (part 2 of 3)

### Sheet: June1_dat_LateTest_for_medrxiv (continued)
param.id	intervention.id	testval	specificity	test.timing	alpha	description	time	CriticalCare	Hospital	Hospital.pos	Deaths	Released	PR.released	Retained	FracReleased	Pos.retained	PR.retained	Incidence	CI	TestStart	loc	X	id	q	c	symptomatic_fraction	socialDistancing_other	p_reduced	Initial_Condition_Scale	R0	chain	id_sample	S.c	E.c	Is.c	Ia.c	Hs.c	Hc.c	D.c	R.c	S.c.pos	E.c.pos	Is.c.pos	Ia.c.pos	R.c.pos	S.a	E.a	Is.a	Ia.a	Hs.a	Hc.a	D.a	R.a	S.a.pos	E.a.pos	Is.a.pos	Ia.a.pos	R.a.pos	S.rc	E.rc	Is.rc	Ia.rc	Hs.rc	Hc.rc	D.rc	R.rc	S.rc.pos	E.rc.pos	Is.rc.pos	Ia.rc.pos	R.rc.pos	S.fc	E.fc	Is.fc	Ia.fc	Hs.fc	Hc.fc	D.fc	R.fc	S.fc.pos	E.fc.pos	Is.fc.pos	Ia.fc.pos	R.fc.pos	S.e	E.e	Is.e	Ia.e	Hs.e	Hc.e	D.e	R.e	S.e.pos	E.e.pos	Is.e.pos	Ia.e.pos	R.e.pos	H.pos	N	start.time.distance	start.time.reopen	school.start.time	agestruc.c	agestruc.a	agestruc.e	nov1.numeric
283	0.75	365	0.998	2020-11-01	5	Ideal test, annual testing, with shielding	460	77.4142	194.03	8.50868	7625.9	565585	0.99001	5.60303e+06	0.0916876	882136	0.157439	1.44311e+06	0.233944	248	sfl	283	2	0.0413343	0.975617	0.215026	0.221185	0.342527	0.282731	2.56531	4\	83	1.39485e+06	628.538	144.949	894.064	8	0	0	2050	0	0	0	0	0	1.16164e+06	169.321	39.7647	241.153	4	2	1	570	0	0	0	0	0	2.3066e+06	359.165	83.3775	511.81	9	4	3	1211	0	0	0	0	0	207568	51.3092	11.5446	73.1157	1	1	0	176	0	0	0	0	0	1.09033e+06	61.5711	14.11	88.5085	3	3	2	207	0	0	0	0	0	0	6168615	19	83	187	0.23	0.6	0.18	248
283	0.25	30	0.5	2020-11-01	5	Antibodies cant distinguish, monthly testing, with shielding	460	25.6006	54.0836	73416.8	26192.8	6.15194e+06	0.693005	16679.6	0.997296	7.46568e-08	4.47594e-12	4.28128e+06	0.694043	248	sfl	283	2	0.0413343	0.975617	0.215026	0.221185	0.342527	0.282731	2.56531	4\	83	1.39485e+06	628.538	144.949	894.064	8	0	0	2050	0	0	0	0	0	1.16164e+06	169.321	39.7647	241.153	4	2	1	570	0	0	0	0	0	2.3066e+06	359.165	83.3775	511.81	9	4	3	1211	0	0	0	0	0	207568	51.3092	11.5446	73.1157	1	1	0	176	0	0	0	0	0	1.09033e+06	61.5711	14.11	88.5085	3	3	2	207	0	0	0	0	0	0	6168615	19	83	187	0.23	0.6	0.18	248
283	0.125	0	0.5	2020-11-01	5	No testing	460	166.572	415.817	0	8550.48	0	NA	6168615	0	1.61469e+06	0.261758	1.62564e+06	0.263534	248	sfl	283	2	0.0413343	0.975617	0.215026	0.221185	0.342527	0.282731	2.56531	4\	83	1.39485e+06	628.538	144.949	894.064	8	0	0	2050	0	0	0	0	0	1.16164e+06	169.321	39.7647	241.153	4	2	1	570	0	0	0	0	0	2.3066e+06	359.165	83.3775	511.81	9	4	3	1211	0	0	0	0	0	207568	51.3092	11.5446	73.1157	1	1	0	176	0	0	0	0	0	1.09033e+06	61.5711	14.11	88.5085	3	3	2	207	0	0	0	0	0	0	6168615	19	83	187	0.23	0.6	0.18	248
283	0.375	30	0.96	2020-11-01	1	Suboptimal test, monthly testing, no shielding	460	450.984	1112.38	6076.07	11043.8	3.38288e+06	0.598047	2.78573e+06	0.548402	44685.7	0.0160409	2.11267e+06	0.342488	248	sfl	283	2	0.0413343	0.975617	0.215026	0.221185	0.342527	0.282731	2.56531	4\	83	1.39485e+06	628.538	144.949	894.064	8	0	0	2050	0	0	0	0	0	1.16164e+06	169.321	39.7647	241.153	4	2	1	570	0	0	0	0	0	2.3066e+06	359.165	83.3775	511.81	9	4	3	1211	0	0	0	0	0	207568	51.3092	11.5446	73.1157	1	1	0	176	0	0	0	0	0	1.09033e+06	61.5711	14.11	88.5085	3	3	2	207	0	0	0	0	0	0	6168615	19	83	187	0.23	0.6	0.18	248
283	0.625	30	0.998	2020-11-01	5	Ideal test, monthly testing, with shielding	460	13.2628	34.1367	32.6868	5712.63	1.15565e+06	0.927539	5.01297e+06	0.187343	7449.91	0.00148613	1.075e+06	0.17427	248	sfl	283	2	0.0413343	0.975617	0.215026	0.221185	0.342527	0.282731	2.56531	4\	83	1.39485e+06	628.538	144.949	894.064	8	0	0	2050	0	0	0	0	0	1.16164e+06	169.321	39.7647	241.153	4	2	1	570	0	0	0	0	0	2.3066e+06	359.165	83.3775	511.81	9	4	3	1211	0	0	0	0	0	207568	51.3092	11.5446	73.1157	1	1	0	176	0	0	0	0	0	1.09033e+06	61.5711	14.11	88.5085	3	3	2	207	0	0	0	0	0	0	6168615	19	83	187	0.23	0.6	0.18	248
284	0.25	30	0.5	2020-11-01	5	Antibodies cant distinguish, monthly testing, with shielding	460	18.0718	37.827	77061.1	27699.8	6.15202e+06	0.704477	16593.9	0.99731	9.00372e-08	5.42592e-12	4.35139e+06	0.705407	248	sfl	284	2	0.0434617	0.97547	0.222703	0.213547	0.228073	0.0772446	2.56531	4\	84	1.39511e+06	527.85	121.729	750.839	8	0	0	2050	0	0	0	0	0	1.16171e+06	142.196	33.3946	202.522	4	2	1	570	0	0	0	0	0	2.30675e+06	301.628	70.0209	429.821	9	4	3	1211	0	0	0	0	0	207590	43.0898	9.6952	61.4029	1	1	0	176	0	0	0	0	0	1.09036e+06	51.7077	11.8497	74.3299	3	3	2	207	0	0	0	0	0	0	6168615	19	83	187	0.23	0.6	0.18	248
284	0.375	30	0.96	2020-11-01	1	Suboptimal test, monthly testing, no shielding	460	392.229	960.253	6577.83	12282.4	3.52742e+06	0.618673	2.6412e+06	0.571833	34561.3	0.0130855	2.25055e+06	0.364838	248	sfl	284	2	0.0434617	0.97547	0.222703	0.213547	0.228073	0.0772446	2.56531	4\	84	1.39511e+06	527.85	121.729	750.839	8	0	0	2050	0	0	0	0	0	1.16171e+06	142.196	33.3946	202.522	4	2	1	570	0	0	0	0	0	2.30675e+06	301.628	70.0209	429.821	9	4	3	1211	0	0	0	0	0	207590	43.0898	9.6952	61.4029	1	1	0	176	0	0	0	0	0	1.09036e+06	51.7077	11.8497	74.3299	3	3	2	207	0	0	0	0	0	0	6168615	19	83	187	0.23	0.6	0.18	248
284	0.5	30	0.96	2020-11-01	5	Suboptimal test, monthly testing, with shielding	460	327.098	825.663	3445.95	8681.85	3.09424e+06	0.507467	3.07438e+06	0.50161	32653.1	0.0106211	1.63735e+06	0.265432	248	sfl	284	2	0.0434617	0.97547	0.222703	0.213547	0.228073	0.0772446	2.56531	4\	84	1.39511e+06	527.85	121.729	750.839	8	0	0	2050	0	0	0	0	0	1.16171e+06	142.196	33.3946	202.522	4	2	1	570	0	0	0	0	0	2.30675e+06	301.628	70.0209	429.821	9	4	3	1211	0	0	0	0	0	207590	43.0898	9.6952	61.4029	1	1	0	176	0	0	0	0	0	1.09036e+06	51.7077	11.8497	74.3299	3	3	2	207	0	0	0	0	0	0	6168615	19	83	187	0.23	0.6	0.18	248
284	0.625	30	0.998	2020-11-01	5	Ideal test, monthly testing, with shielding	460	15.9374	40.8593	41.4035	6595.88	1.29084e+06	0.935652	4.87777e+06	0.20926	8210.02	0.00168315	1.21059e+06	0.196249	248	sfl	284	2	0.0434617	0.97547	0.222703	0.213547	0.228073	0.0772446	2.56531	4\	84	1.39511e+06	527.85	121.729	750.839	8	0	0	2050	0	0	0	0	0	1.16171e+06	142.196	33.3946	202.522	4	2	1	570	0	0	0	0	0	2.30675e+06	301.628	70.0209	429.821	9	4	3	1211	0	0	0	0	0	207590	43.0898	9.6952	61.4029	1	1	0	176	0	0	0	0	0	1.09036e+06	51.7077	11.8497	74.3299	3	3	2	207	0	0	0	0	0	0	6168615	19	83	187	0.23	0.6	0.18	248
284	0.125	0	0.5	2020-11-01	5	No testing	460	146.664	363.258	0	9708.19	0	NA	6168615	0	1.77565e+06	0.287852	1.78143e+06	0.288789	248	sfl	284	2	0.0434617	0.97547	0.222703	0.213547	0.228073	0.0772446	2.56531	4\	84	1.39511e+06	527.85	121.729	750.839	8	0	0	2050	0	0	0	0	0	1.16171e+06	142.196	33.3946	202.522	4	2	1	570	0	0	0	0	0	2.30675e+06	301.628	70.0209	429.821	9	4	3	1211	0	0	0	0	0	207590	43.0898	9.6952	61.4029	1	1	0	176	0	0	0	0	0	1.09036e+06	51.7077	11.8497	74.3299	3	3	2	207	0	0	0	0	0	0	6168615	19	83	187	0.23	0.6	0.18	248
284	0.75	365	0.998	2020-11-01	5	Ideal test, annual testing, with shielding	460	68.9906	171.321	9.79722	8737.17	636931	0.991407	5.53168e+06	0.103254	971678	0.175657	1.60107e+06	0.259552	248	sfl	284	2	0.0434617	0.97547	0.222703	0.213547	0.228073	0.0772446	2.56531	4\	84	1.39511e+06	527.85	121.729	750.839	8	0	0	2050	0	0	0	0	0	1.16171e+06	142.196	33.3946	202.522	4	2	1	570	0	0	0	0	0	2.30675e+06	301.628	70.0209	429.821	9	4	3	1211	0	0	0	0	0	207590	43.0898	9.6952	61.4029	1	1	0	176	0	0	0	0	0	1.09036e+06	51.7077	11.8497	74.3299	3	3	2	207	0	0	0	0	0	0	6168615	19	83	187	0.23	0.6	0.18	248
285	0.125	0	0.5	2020-11-01	5	No testing	460	132.993	330.274	0	9281.88	0	NA	6168615	0	1.76975e+06	0.286895	1.77669e+06	0.288021	248	sfl	285	2	0.0439848	0.985069	0.210873	0.14488	0.427381	0.0372326	2.56531	4\	85	1.39517e+06	508.244	117.207	722.951	8	0	0	2050	0	0	0	0	0	1.16173e+06	136.915	32.1542	195	4	2	1	570	0	0	0	0	0	2.30678e+06	290.425	67.4201	413.856	9	4	3	1211	0	0	0	0	0	207594	41.4893	9.33509	59.1223	1	1	0	176	0	0	0	0	0	1.09036e+06	49.7872	11.4096	71.5691	3	3	2	207	0	0	0	0	0	0	6168615	19	83	187	0.23	0.6	0.18	248
285	0.625	30	0.998	2020-11-01	5	Ideal test, monthly testing, with shielding	460	13.9254	35.8566	35.5921	6484.15	1.32022e+06	0.936987	4.84839e+06	0.214022	7473	0.00154133	1.2399e+06	0.201002	248	sfl	285	2	0.0439848	0.985069	0.210873	0.14488	0.427381	0.0372326	2.56531	4\	85	1.39517e+06	508.244	117.207	722.951	8	0	0	2050	0	0	0	0	0	1.16173e+06	136.915	32.1542	195	4	2	1	570	0	0	0	0	0	2.30678e+06	290.425	67.4201	413.856	9	4	3	1211	0	0	0	0	0	207594	41.4893	9.33509	59.1223	1	1	0	176	0	0	0	0	0	1.09036e+06	49.7872	11.4096	71.5691	3	3	2	207	0	0	0	0	0	0	6168615	19	83	187	0.23	0.6	0.18	248
285	0.25	30	0.5	2020-11-01	5	Antibodies cant distinguish, monthly testing, with shielding	460	11.9016	24.698	74079.5	27108.3	6.15202e+06	0.725306	16592.2	0.99731	8.58429e-08	5.17369e-12	4.47924e+06	0.726134	248	sfl	285	2	0.0439848	0.985069	0.210873	0.14488	0.427381	0.0372326	2.56531	4\	85	1.39517e+06	508.244	117.207	722.951	8	0	0	2050	0	0	0	0	0	1.16173e+06	136.915	32.1542	195	4	2	1	570	0	0	0	0	0	2.30678e+06	290.425	67.4201	413.856	9	4	3	1211	0	0	0	0	0	207594	41.4893	9.33509	59.1223	1	1	0	176	0	0	0	0	0	1.09036e+06	49.7872	11.4096	71.5691	3	3	2	207	0	0	0	0	0	0	6168615	19	83	187	0.23	0.6	0.18	248
285	0.5	30	0.96	2020-11-01	5	Suboptimal test, monthly testing, with shielding	460	338.206	854.557	3269.71	8518.06	3.12689e+06	0.514603	3.04172e+06	0.506904	34013.5	0.0111823	1.68311e+06	0.272851	248	sfl	285	2	0.0439848	0.985069	0.210873	0.14488	0.427381	0.0372326	2.56531	4\	85	1.39517e+06	508.244	117.207	722.951	8	0	0	2050	0	0	0	0	0	1.16173e+06	136.915	32.1542	195	4	2	1	570	0	0	0	0	0	2.30678e+06	290.425	67.4201	413.856	9	4	3	1211	0	0	0	0	0	207594	41.4893	9.33509	59.1223	1	1	0	176	0	0	0	0	0	1.09036e+06	49.7872	11.4096	71.5691	3	3	2	207	0	0	0	0	0	0	6168615	19	83	187	0.23	0.6	0.18	248
285	0.375	30	0.96	2020-11-01	1	Suboptimal test, monthly testing, no shielding	460	403.447	990.962	6255.14	11929.5	3.55181e+06	0.624551	2.6168e+06	0.575788	36000.9	0.0137576	2.29392e+06	0.37187	248	sfl	285	2	0.0439848	0.985069	0.210873	0.14488	0.427381	0.0372326	2.56531	4\	85	1.39517e+06	508.244	117.207	722.951	8	0	0	2050	0	0	0	0	0	1.16173e+06	136.915	32.1542	195	4	2	1	570	0	0	0	0	0	2.30678e+06	290.425	67.4201	413.856	9	4	3	1211	0	0	0	0	0	207594	41.4893	9.33509	59.1223	1	1	0	176	0	0	0	0	0	1.09036e+06	49.7872	11.4096	71.5691	3	3	2	207	0	0	0	0	0	0	6168615	19	83	187	0.23	0.6	0.18	248
285	0.75	365	0.998	2020-11-01	5	Ideal test, annual testing, with shielding	460	60.8493	152.002	8.60293	8390.69	646284	0.991525	5.52233e+06	0.10477	963621	0.174495	1.60343e+06	0.259934	248	sfl	285	2	0.0439848	0.985069	0.210873	0.14488	0.427381	0.0372326	2.56531	4\	85	1.39517e+06	508.244	117.207	722.951	8	0	0	2050	0	0	0	0	0	1.16173e+06	136.915	32.1542	195	4	2	1	570	0	0	0	0	0	2.30678e+06	290.425	67.4201	413.856	9	4	3	1211	0	0	0	0	0	207594	41.4893	9.33509	59.1223	1	1	0	176	0	0	0	0	0	1.09036e+06	49.7872	11.4096	71.5691	3	3	2	207	0	0	0	0	0	0	6168615	19	83	187	0.23	0.6	0.18	248
286	0.75	365	0.998	2020-11-01	5	Ideal test, annual testing, with shielding	460	55.3659	138.543	7.4781	7758.06	625582	0.991121	5.54303e+06	0.101414	927273	0.167286	1.54671e+06	0.250738	248	sfl	286	2	0.0428948	0.986032	0.201266	0.170247	0.457085	0.149078	2.56531	4\	86	1.39502e+06	563.048	129.846	800.908	8	0	0	2050	0	0	0	0	0	1.16169e+06	151.678	35.6214	216.027	4	2	1	570	0	0	0	0	0	2.3067e+06	321.742	74.6901	458.482	9	4	3	1211	0	0	0	0	0	207582	45.9631	10.3417	65.4975	1	1	0	176	0	0	0	0	0	1.09035e+06	55.1558	12.6399	79.2864	3	3	2	207	0	0	0	0	0	0	6168615	19	83	187	0.23	0.6	0.18	248
286	0.625	30	0.998	2020-11-01	5	Ideal test, monthly testing, with shielding	460	9.93122	25.5867	28.4083	5983.51	1.27225e+06	0.934268	4.89637e+06	0.206245	5953.45	0.00121589	1.19012e+06	0.192932	248	sfl	286	2	0.0428948	0.986032	0.201266	0.170247	0.457085	0.149078	2.56531	4\	86	1.39502e+06	563.048	129.846	800.908	8	0	0	2050	0	0	0	0	0	1.16169e+06	151.678	35.6214	216.027	4	2	1	570	0	0	0	0	0	2.3067e+06	321.742	74.6901	458.482	9	4	3	1211	0	0	0	0	0	207582	45.9631	10.3417	65.4975	1	1	0	176	0	0	0	0	0	1.09035e+06	55.1558	12.6399	79.2864	3	3	2	207	0	0	0	0	0	0	6168615	19	83	187	0.23	0.6	0.18	248
286	0.375	30	0.96	2020-11-01	1	Suboptimal test, monthly testing, no shielding	460	390.043	961.033	5602.77	11004.3	3.49391e+06	0.612239	2.6747e+06	0.566401	37821.4	0.0141404	2.21839e+06	0.359625	248	sfl	286	2	0.0428948	0.986032	0.201266	0.170247	0.457085	0.149078	2.56531	4\	86	1.39502e+06	563.048	129.846	800.908	8	0	0	2050	0	0	0	0	0	1.16169e+06	151.678	35.6214	216.027	4	2	1	570	0	0	0	0	0	2.3067e+06	321.742	74.6901	458.482	9	4	3	1211	0	0	0	0	0	207582	45.9631	10.3417	65.4975	1	1	0	176	0	0	0	0	0	1.09035e+06	55.1558	12.6399	79.2864	3	3	2	207	0	0	0	0	0	0	6168615	19	83	187	0.23	0.6	0.18	248
286	0.25	30	0.5	2020-11-01	5	Antibodies cant distinguish, monthly testing, with shielding	460	15.8937	33.311	68821.8	25311.2	6.15316e+06	0.71235	15454.2	0.997495	7.35349e-08	4.75826e-12	4.39947e+06	0.713203	248	sfl	286	2	0.0428948	0.986032	0.201266	0.170247	0.457085	0.149078	2.56531	4\	86	1.39502e+06	563.048	129.846	800.908	8	0	0	2050	0	0	0	0	0	1.16169e+06	151.678	35.6214	216.027	4	2	1	570	0	0	0	0	0	2.3067e+06	321.742	74.6901	458.482	9	4	3	1211	0	0	0	0	0	207582	45.9631	10.3417	65.4975	1	1	0	176	0	0	0	0	0	1.09035e+06	55.1558	12.6399	79.2864	3	3	2	207	0	0	0	0	0	0	6168615	19	83	187	0.23	0.6	0.18	248
286	0.125	0	0.5	2020-11-01	5	No testing	460	128.651	320.114	0	8624.38	0	NA	6168615	0	1.71667e+06	0.278291	1.72467e+06	0.279588	248	sfl	286	2	0.0428948	0.986032	0.201266	0.170247	0.457085	0.149078	2.56531	4\	86	1.39502e+06	563.048	129.846	800.908	8	0	0	2050	0	0	0	0	0	1.16169e+06	151.678	35.6214	216.027	4	2	1	570	0	0	0	0	0	2.3067e+06	321.742	74.6901	458.482	9	4	3	1211	0	0	0	0	0	207582	45.9631	10.3417	65.4975	1	1	0	176	0	0	0	0	0	1.09035e+06	55.1558	12.6399	79.2864	3	3	2	207	0	0	0	0	0	0	6168615	19	83	187	0.23	0.6	0.18	248
286	0.5	30	0.96	2020-11-01	5	Suboptimal test, monthly testing, with shielding	460	292.031	740.178	2687.63	7695.23	3.06169e+06	0.495541	3.10693e+06	0.496333	31676.7	0.0101955	1.5857e+06	0.257059	248	sfl	286	2	0.0428948	0.986032	0.201266	0.170247	0.457085	0.149078	2.56531	4\	86	1.39502e+06	563.048	129.846	800.908	8	0	0	2050	0	0	0	0	0	1.16169e+06	151.678	35.6214	216.027	4	2	1	570	0	0	0	0	0	2.3067e+06	321.742	74.6901	458.482	9	4	3	1211	0	0	0	0	0	207582	45.9631	10.3417	65.4975	1	1	0	176	0	0	0	0	0	1.09035e+06	55.1558	12.6399	79.2864	3	3	2	207	0	0	0	0	0	0	6168615	19	83	187	0.23	0.6	0.18	248
287	0.625	30	0.998	2020-11-01	5	Ideal test, monthly testing, with shielding	460	3.96176	10.1137	20.6198	6385.65	1.41429e+06	0.940787	4.75432e+06	0.229272	2909.24	0.000611915	1.32796e+06	0.215277	248	sfl	287	2	0.0425358	0.969904	0.19028	0.210913	0.455414	0.183797	2.56531	4\	87	1.39498e+06	580.061	133.769	825.107	8	0	0	2050	0	0	0	0	0	1.16168e+06	156.261	36.6977	222.554	4	2	1	570	0	0	0	0	0	2.30667e+06	331.463	76.9468	472.335	9	4	3	1211	0	0	0	0	0	207579	47.3519	10.6542	67.4764	1	1	0	176	0	0	0	0	0	1.09035e+06	56.8223	13.0218	81.682	3	3	2	207	0	0	0	0	0	0	6168615	19	83	187	0.23	0.6	0.18	248
287	0.125	0	0.5	2020-11-01	5	No testing	460	88.0818	217.338	0	9044.79	0	NA	6168615	0	1.87924e+06	0.304646	1.88219e+06	0.305124	248	sfl	287	2	0.0425358	0.969904	0.19028	0.210913	0.455414	0.183797	2.56531	4\	87	1.39498e+06	580.061	133.769	825.107	8	0	0	2050	0	0	0	0	0	1.16168e+06	156.261	36.6977	222.554	4	2	1	570	0	0	0	0	0	2.30667e+06	331.463	76.9468	472.335	9	4	3	1211	0	0	0	0	0	207579	47.3519	10.6542	67.4764	1	1	0	176	0	0	0	0	0	1.09035e+06	56.8223	13.0218	81.682	3	3	2	207	0	0	0	0	0	0	6168615	19	83	187	0.23	0.6	0.18	248
287	0.75	365	0.998	2020-11-01	5	Ideal test, annual testing, with shielding	460	28.5734	70.7126	5.95025	8138.01	714272	0.992371	5.45434e+06	0.115791	986503	0.180866	1.69128e+06	0.274174	248	sfl	287	2	0.0425358	0.969904	0.19028	0.210913	0.455414	0.183797	2.56531	4\	87	1.39498e+06	580.061	133.769	825.107	8	0	0	2050	0	0	0	0	0	1.16168e+06	156.261	36.6977	222.554	4	2	1	570	0	0	0	0	0	2.30667e+06	331.463	76.9468	472.335	9	4	3	1211	0	0	0	0	0	207579	47.3519	10.6542	67.4764	1	1	0	176	0	0	0	0	0	1.09035e+06	56.8223	13.0218	81.682	3	3	2	207	0	0	0	0	0	0	6168615	19	83	187	0.23	0.6	0.18	248
287	0.375	30	0.96	2020-11-01	1	Suboptimal test, monthly testing, no shielding	460	268.171	659.103	4449.52	10826.7	3.61285e+06	0.612648	2.55576e+06	0.585683	25580.8	0.0100091	2.26666e+06	0.36745	248	sfl	287	2	0.0425358	0.969904	0.19028	0.210913	0.455414	0.183797	2.56531	4\	87	1.39498e+06	580.061	133.769	825.107	8	0	0	2050	0	0	0	0	0	1.16168e+06	156.261	36.6977	222.554	4	2	1	570	0	0	0	0	0	2.30667e+06	331.463	76.9468	472.335	9	4	3	1211	0	0	0	0	0	207579	47.3519	10.6542	67.4764	1	1	0	176	0	0	0	0	0	1.09035e+06	56.8223	13.0218	81.682	3	3	2	207	0	0	0	0	0	0	6168615	19	83	187	0.23	0.6	0.18	248
287	0.25	30	0.5	2020-11-01	5	Antibodies cant distinguish, monthly testing, with shielding	460	21.874	46.6328	59370.2	23124.2	6.15647e+06	0.692242	12147.5	0.998031	6.16245e-08	5.07301e-12	4.27521e+06	0.693059	248	sfl	287	2	0.0425358	0.969904	0.19028	0.210913	0.455414	0.183797	2.56531	4\	87	1.39498e+06	580.061	133.769	825.107	8	0	0	2050	0	0	0	0	0	1.16168e+06	156.261	36.6977	222.554	4	2	1	570	0	0	0	0	0	2.30667e+06	331.463	76.9468	472.335	9	4	3	1211	0	0	0	0	0	207579	47.3519	10.6542	67.4764	1	1	0	176	0	0	0	0	0	1.09035e+06	56.8223	13.0218	81.682	3	3	2	207	0	0	0	0	0	0	6168615	19	83	187	0.23	0.6	0.18	248
287	0.5	30	0.96	2020-11-01	5	Suboptimal test, monthly testing, with shielding	460	147.977	374.952	1619.76	7439.6	3.14143e+06	0.491688	3.02718e+06	0.50926	16512	0.00545459	1.57794e+06	0.255801	248	sfl	287	2	0.0425358	0.969904	0.19028	0.210913	0.455414	0.183797	2.56531	4\	87	1.39498e+06	580.061	133.769	825.107	8	0	0	2050	0	0	0	0	0	1.16168e+06	156.261	36.6977	222.554	4	2	1	570	0	0	0	0	0	2.30667e+06	331.463	76.9468	472.335	9	4	3	1211	0	0	0	0	0	207579	47.3519	10.6542	67.4764	1	1	0	176	0	0	0	0	0	1.09035e+06	56.8223	13.0218	81.682	3	3	2	207	0	0	0	0	0	0	6168615	19	83	187	0.23	0.6	0.18	248
288	0.625	30	0.998	2020-11-01	5	Ideal test, monthly testing, with shielding	460	15.148	39.1953	34.197	6342.13	1.29263e+06	0.93555	4.87598e+06	0.20955	8004.83	0.00164169	1.21352e+06	0.196725	248	sfl	288	2	0.0439799	0.992605	0.209473	0.101548	0.539659	0.0392435	2.56531	4\	88	1.39516e+06	509.229	117.435	724.353	8	0	0	2050	0	0	0	0	0	1.16173e+06	137.18	32.2165	195.378	4	2	1	570	0	0	0	0	0	2.30678e+06	290.988	67.5508	414.658	9	4	3	1211	0	0	0	0	0	207594	41.5697	9.35319	59.2369	1	1	0	176	0	0	0	0	0	1.09036e+06	49.8837	11.4317	71.7078	3	3	2	207	0	0	0	0	0	0	6168615	19	83	187	0.23	0.6	0.18	248
288	0.375	30	0.96	2020-11-01	1	Suboptimal test, monthly testing, no shielding	460	448.459	1105.48	6324.87	11741.2	3.51436e+06	0.623198	2.65426e+06	0.569716	40476.7	0.0152497	2.27764e+06	0.369231	248	sfl	288	2	0.0439799	0.992605	0.209473	0.101548	0.539659	0.0392435	2.56531	4\	88	1.39516e+06	509.229	117.435	724.353	8	0	0	2050	0	0	0	0	0	1.16173e+06	137.18	32.2165	195.378	4	2	1	570	0	0	0	0	0	2.30678e+06	290.988	67.5508	414.658	9	4	3	1211	0	0	0	0	0	207594	41.5697	9.35319	59.2369	1	1	0	176	0	0	0	0	0	1.09036e+06	49.8837	11.4317	71.7078	3	3	2	207	0	0	0	0	0	0	6168615	19	83	187	0.23	0.6	0.18	248
288	0.75	365	0.998	2020-11-01	5	Ideal test, annual testing, with shielding	460	63.6683	160.076	8.17476	8085.24	624055	0.991132	5.54456e+06	0.101166	929844	0.167704	1.54881e+06	0.251079	248	sfl	288	2	0.0439799	0.992605	0.209473	0.101548	0.539659	0.0392435	2.56531	4\	88	1.39516e+06	509.229	117.435	724.353	8	0	0	2050	0	0	0	0	0	1.16173e+06	137.18	32.2165	195.378	4	2	1	570	0	0	0	0	0	2.30678e+06	290.988	67.5508	414.658	9	4	3	1211	0	0	0	0	0	207594	41.5697	9.35319	59.2369	1	1	0	176	0	0	0	0	0	1.09036e+06	49.8837	11.4317	71.7078	3	3	2	207	0	0	0	0	0	0	6168615	19	83	187	0.23	0.6	0.18	248
288	0.5	30	0.96	2020-11-01	5	Suboptimal test, monthly testing, with shielding	460	386.386	977.464	3439.27	8499.66	3.1121e+06	0.516273	3.05651e+06	0.504506	38639.5	0.0126417	1.69341e+06	0.274521	248	sfl	288	2	0.0439799	0.992605	0.209473	0.101548	0.539659	0.0392435	2.56531	4\	88	1.39516e+06	509.229	117.435	724.353	8	0	0	2050	0	0	0	0	0	1.16173e+06	137.18	32.2165	195.378	4	2	1	570	0	0	0	0	0	2.30678e+06	290.988	67.5508	414.658	9	4	3	1211	0	0	0	0	0	207594	41.5697	9.35319	59.2369	1	1	0	176	0	0	0	0	0	1.09036e+06	49.8837	11.4317	71.7078	3	3	2	207	0	0	0	0	0	0	6168615	19	83	187	0.23	0.6	0.18	248
288	0.25	30	0.5	2020-11-01	5	Antibodies cant distinguish, monthly testing, with shielding	460	9.79632	20.2028	75051.3	27382.1	6.15117e+06	0.736157	17441.7	0.997173	8.40178e-08	4.81707e-12	4.54612e+06	0.736975	248	sfl	288	2	0.0439799	0.992605	0.209473	0.101548	0.539659	0.0392435	2.56531	4\	88	1.39516e+06	509.229	117.435	724.353	8	0	0	2050	0	0	0	0	0	1.16173e+06	137.18	32.2165	195.378	4	2	1	570	0	0	0	0	0	2.30678e+06	290.988	67.5508	414.658	9	4	3	1211	0	0	0	0	0	207594	41.5697	9.35319	59.2369	1	1	0	176	0	0	0	0	0	1.09036e+06	49.8837	11.4317	71.7078	3	3	2	207	0	0	0	0	0	0	6168615	19	83	187	0.23	0.6	0.18	248
288	0.125	0	0.5	2020-11-01	5	No testing	460	135.905	338.948	0	8918.2	0	NA	6168615	0	1.70401e+06	0.276238	1.71271e+06	0.277649	248	sfl	288	2	0.0439799	0.992605	0.209473	0.101548	0.539659	0.0392435	2.56531	4\	88	1.39516e+06	509.229	117.435	724.353	8	0	0	2050	0	0	0	0	0	1.16173e+06	137.18	32.2165	195.378	4	2	1	570	0	0	0	0	0	2.30678e+06	290.988	67.5508	414.658	9	4	3	1211	0	0	0	0	0	207594	41.5697	9.35319	59.2369	1	1	0	176	0	0	0	0	0	1.09036e+06	49.8837	11.4317	71.7078	3	3	2	207	0	0	0	0	0	0	6168615	19	83	187	0.23	0.6	0.18	248
289	0.125	0	0.5	2020-11-01	5	No testing	460	129.831	322.905	0	8427.52	0	NA	6168615	0	1.6353e+06	0.2651	1.64342e+06	0.266417	248	sfl	289	2	0.0384009	0.967163	0.204712	0.277835	0.501365	0.533797	2.56531	4\	89	1.39452e+06	751.561	173.319	1069.06	8	0	0	2050	0	0	0	0	0	1.16155e+06	202.461	47.5477	288.354	4	2	1	570	0	0	0	0	0	2.30641e+06	429.463	99.6968	611.985	9	4	3	1211	0	0	0	0	0	207541	61.3519	13.8042	87.4265	1	1	0	176	0	0	0	0	0	1.0903e+06	73.6223	16.8718	105.832	3	3	2	207	0	0	0	0	0	0	6168615	19	83	187	0.23	0.6	0.18	248
289	0.625	30	0.998	2020-11-01	5	Ideal test, monthly testing, with shielding	460	3.55877	9.10342	18.5488	5654.43	1.17662e+06	0.928229	4.992e+06	0.190742	2824.78	0.000565861	1.09007e+06	0.176712	248	sfl	289	2	0.0384009	0.967163	0.204712	0.277835	0.501365	0.533797	2.56531	4\	89	1.39452e+06	751.561	173.319	1069.06	8	0	0	2050	0	0	0	0	0	1.16155e+06	202.461	47.5477	288.354	4	2	1	570	0	0	0	0	0	2.30641e+06	429.463	99.6968	611.985	9	4	3	1211	0	0	0	0	0	207541	61.3519	13.8042	87.4265	1	1	0	176	0	0	0	0	0	1.0903e+06	73.6223	16.8718	105.832	3	3	2	207	0	0	0	0	0	0	6168615	19	83	187	0.23	0.6	0.18	248
289	0.75	365	0.998	2020-11-01	5	Ideal test, annual testing, with shielding	460	44.7079	111.537	6.04772	7440.71	591067	0.990343	5.57755e+06	0.0958185	859329	0.154069	1.44296e+06	0.23392	248	sfl	289	2	0.0384009	0.967163	0.204712	0.277835	0.501365	0.533797	2.56531	4\	89	1.39452e+06	751.561	173.319	1069.06	8	0	0	2050	0	0	0	0	0	1.16155e+06	202.461	47.5477	288.354	4	2	1	570	0	0	0	0	0	2.30641e+06	429.463	99.6968	611.985	9	4	3	1211	0	0	0	0	0	207541	61.3519	13.8042	87.4265	1	1	0	176	0	0	0	0	0	1.0903e+06	73.6223	16.8718	105.832	3	3	2	207	0	0	0	0	0	0	6168615	19	83	187	0.23	0.6	0.18	248
289	0.25	30	0.5	2020-11-01	5	Antibodies cant distinguish, monthly testing, with shielding	460	49.2068	106.804	62188.7	23413	6.15482e+06	0.65736	13797.9	0.997763	5.7194e-08	4.14512e-12	4.0627e+06	0.658609	248	sfl	289	2	0.0384009	0.967163	0.204712	0.277835	0.501365	0.533797	2.56531	4\	89	1.39452e+06	751.561	173.319	1069.06	8	0	0	2050	0	0	0	0	0	1.16155e+06	202.461	47.5477	288.354	4	2	1	570	0	0	0	0	0	2.30641e+06	429.463	99.6968	611.985	9	4	3	1211	0	0	0	0	0	207541	61.3519	13.8042	87.4265	1	1	0	176	0	0	0	0	0	1.0903e+06	73.6223	16.8718	105.832	3	3	2	207	0	0	0	0	0	0	6168615	19	83	187	0.23	0.6	0.18	248
289	0.5	30	0.96	2020-11-01	5	Suboptimal test, monthly testing, with shielding	460	164.302	417.978	1550.53	6709.57	2.9083e+06	0.443939	3.26031e+06	0.471468	19350.3	0.00593512	1.32901e+06	0.215447	248	sfl	289	2	0.0384009	0.967163	0.204712	0.277835	0.501365	0.533797	2.56531	4\	89	1.39452e+06	751.561	173.319	1069.06	8	0	0	2050	0	0	0	0	0	1.16155e+06	202.461	47.5477	288.354	4	2	1	570	0	0	0	0	0	2.30641e+06	429.463	99.6968	611.985	9	4	3	1211	0	0	0	0	0	207541	61.3519	13.8042	87.4265	1	1	0	176	0	0	0	0	0	1.0903e+06	73.6223	16.8718	105.832	3	3	2	207	0	0	0	0	0	0	6168615	19	83	187	0.23	0.6	0.18	248
289	0.375	30	0.96	2020-11-01	1	Suboptimal test, monthly testing, no shielding	460	347.6	859.915	4534.54	10249.1	3.3697e+06	0.578033	2.79892e+06	0.546265	36455.5	0.0130249	2.02063e+06	0.327567	248	sfl	289	2	0.0384009	0.967163	0.204712	0.277835	0.501365	0.533797	2.56531	4\	89	1.39452e+06	751.561	173.319	1069.06	8	0	0	2050	0	0	0	0	0	1.16155e+06	202.461	47.5477	288.354	4	2	1	570	0	0	0	0	0	2.30641e+06	429.463	99.6968	611.985	9	4	3	1211	0	0	0	0	0	207541	61.3519	13.8042	87.4265	1	1	0	176	0	0	0	0	0	1.0903e+06	73.6223	16.8718	105.832	3	3	2	207	0	0	0	0	0	0	6168615	19	83	187	0.23	0.6	0.18	248
290	0.5	30	0.96	2020-11-01	5	Suboptimal test, monthly testing, with shielding	460	413.603	1044.71	3815.92	8121.99	3.06186e+06	0.513988	3.10675e+06	0.496361	44650.7	0.0143721	1.66978e+06	0.27069	248	sfl	290	2	0.0440241	0.991953	0.206079	0.155765	0.369113	0.0673653	2.56531	4\	90	1.39513e+06	523.009	120.612	743.954	8	0	0	2050	0	0	0	0	0	1.16172e+06	140.892	33.0883	200.665	4	2	1	570	0	0	0	0	0	2.30676e+06	298.862	69.3787	425.879	9	4	3	1211	0	0	0	0	0	207591	42.6946	9.60629	60.8398	1	1	0	176	0	0	0	0	0	1.09036e+06	51.2335	11.741	73.6482	3	3	2	207	0	0	0	0	0	0	6168615	19	83	187	0.23	0.6	0.18	248
290	0.125	0	0.5	2020-11-01	5	No testing	460	159.484	398.464	0	8341.05	0	NA	6168615	0	1.6467e+06	0.266948	1.65808e+06	0.268792	248	sfl	290	2	0.0440241	0.991953	0.206079	0.155765	0.369113	0.0673653	2.56531	4\	90	1.39513e+06	523.009	120.612	743.954	8	0	0	2050	0	0	0	0	0	1.16172e+06	140.892	33.0883	200.665	4	2	1	570	0	0	0	0	0	2.30676e+06	298.862	69.3787	425.879	9	4	3	1211	0	0	0	0	0	207591	42.6946	9.60629	60.8398	1	1	0	176	0	0	0	0	0	1.09036e+06	51.2335	11.741	73.6482	3	3	2	207	0	0	0	0	0	0	6168615	19	83	187	0.23	0.6	0.18	248
290	0.625	30	0.998	2020-11-01	5	Ideal test, monthly testing, with shielding	460	20.4303	52.8107	39.6919	5780.8	1.2178e+06	0.931753	4.95082e+06	0.197418	10793.8	0.00218021	1.14221e+06	0.185165	248	sfl	290	2	0.0440241	0.991953	0.206079	0.155765	0.369113	0.0673653	2.56531	4\	90	1.39513e+06	523.009	120.612	743.954	8	0	0	2050	0	0	0	0	0	1.16172e+06	140.892	33.0883	200.665	4	2	1	570	0	0	0	0	0	2.30676e+06	298.862	69.3787	425.879	9	4	3	1211	0	0	0	0	0	207591	42.6946	9.60629	60.8398	1	1	0	176	0	0	0	0	0	1.09036e+06	51.2335	11.741	73.6482	3	3	2	207	0	0	0	0	0	0	6168615	19	83	187	0.23	0.6	0.18	248
290	0.75	365	0.998	2020-11-01	5	Ideal test, annual testing, with shielding	460	82.9959	208.521	9.0831	7545.37	581232	0.990424	5.58738e+06	0.094224	916956	0.164112	1.49509e+06	0.24237	248	sfl	290	2	0.0440241	0.991953	0.206079	0.155765	0.369113	0.0673653	2.56531	4\	90	1.39513e+06	523.009	120.612	743.954	8	0	0	2050	0	0	0	0	0	1.16172e+06	140.892	33.0883	200.665	4	2	1	570	0	0	0	0	0	2.30676e+06	298.862	69.3787	425.879	9	4	3	1211	0	0	0	0	0	207591	42.6946	9.60629	60.8398	1	1	0	176	0	0	0	0	0	1.09036e+06	51.2335	11.741	73.6482	3	3	2	207	0	0	0	0	0	0	6168615	19	83	187	0.23	0.6	0.18	248
290	0.25	30	0.5	2020-11-01	5	Antibodies cant distinguish, monthly testing, with shielding	460	12.3585	25.5615	74727.1	26487.1	6.15137e+06	0.724707	17245.1	0.997204	8.34274e-08	4.83773e-12	4.47576e+06	0.72557	248	sfl	290	2	0.0440241	0.991953	0.206079	0.155765	0.369113	0.0673653	2.56531	4\	90	1.39513e+06	523.009	120.612	743.954	8	0	0	2050	0	0	0	0	0	1.16172e+06	140.892	33.0883	200.665	4	2	1	570	0	0	0	0	0	2.30676e+06	298.862	69.3787	425.879	9	4	3	1211	0	0	0	0	0	207591	42.6946	9.60629	60.8398	1	1	0	176	0	0	0	0	0	1.09036e+06	51.2335	11.741	73.6482	3	3	2	207	0	0	0	0	0	0	6168615	19	83	187	0.23	0.6	0.18	248
290	0.375	30	0.96	2020-11-01	1	Suboptimal test, monthly testing, no shielding	460	464.609	1143.39	6535.69	11135.3	3.44772e+06	0.617613	2.7209e+06	0.558913	45617.4	0.0167655	2.22357e+06	0.360465	248	sfl	290	2	0.0440241	0.991953	0.206079	0.155765	0.369113	0.0673653	2.56531	4\	90	1.39513e+06	523.009	120.612	743.954	8	0	0	2050	0	0	0	0	0	1.16172e+06	140.892	33.0883	200.665	4	2	1	570	0	0	0	0	0	2.30676e+06	298.862	69.3787	425.879	9	4	3	1211	0	0	0	0	0	207591	42.6946	9.60629	60.8398	1	1	0	176	0	0	0	0	0	1.09036e+06	51.2335	11.741	73.6482	3	3	2	207	0	0	0	0	0	0	6168615	19	83	187	0.23	0.6	0.18	248
291	0.75	365	0.998	2020-11-01	5	Ideal test, annual testing, with shielding	460	48.2687	119.908	7.12493	7790.9	633199	0.991197	5.53542e+06	0.102649	926758	0.167423	1.55169e+06	0.251546	248	sfl	291	2	0.0419887	0.999976	0.202724	0.295842	0.247758	0.196042	2.56531	4\	91	1.39496e+06	586.061	135.153	833.642	8	0	0	2050	0	0	0	0	0	1.16167e+06	157.878	37.0773	224.856	4	2	1	570	0	0	0	0	0	2.30666e+06	334.892	77.7428	477.221	9	4	3	1211	0	0	0	0	0	207577	47.8417	10.7644	68.1744	1	1	0	176	0	0	0	0	0	1.09034e+06	57.41	13.1565	82.5269	3	3	2	207	0	0	0	0	0	0	6168615	19	83	187	0.23	0.6	0.18	248
291	0.5	30	0.96	2020-11-01	5	Suboptimal test, monthly testing, with shielding	460	200.747	509.833	2080.85	7251.47	3.01815e+06	0.474711	3.15047e+06	0.489275	22847.3	0.00725205	1.4781e+06	0.239617	248	sfl	291	2	0.0419887	0.999976	0.202724	0.295842	0.247758	0.196042	2.56531	4\	91	1.39496e+06	586.061	135.153	833.642	8	0	0	2050	0	0	0	0	0	1.16167e+06	157.878	37.0773	224.856	4	2	1	570	0	0	0	0	0	2.30666e+06	334.892	77.7428	477.221	9	4	3	1211	0	0	0	0	0	207577	47.8417	10.7644	68.1744	1	1	0	176	0	0	0	0	0	1.09034e+06	57.41	13.1565	82.5269	3	3	2	207	0	0	0	0	0	0	6168615	19	83	187	0.23	0.6	0.18	248
291	0.25	30	0.5	2020-11-01	5	Antibodies cant distinguish, monthly testing, with shielding	460	33.3042	71.2327	64624.5	23853.9	6.15536e+06	0.672615	13251.2	0.997852	6.36261e-08	4.80153e-12	4.15534e+06	0.673626	248	sfl	291	2	0.0419887	0.999976	0.202724	0.295842	0.247758	0.196042	2.56531	4\	91	1.39496e+06	586.061	135.153	833.642	8	0	0	2050	0	0	0	0	0	1.16167e+06	157.878	37.0773	224.856	4	2	1	570	0	0	0	0	0	2.30666e+06	334.892	77.7428	477.221	9	4	3	1211	0	0	0	0	0	207577	47.8417	10.7644	68.1744	1	1	0	176	0	0	0	0	0	1.09034e+06	57.41	13.1565	82.5269	3	3	2	207	0	0	0	0	0	0	6168615	19	83	187	0.23	0.6	0.18	248
291	0.625	30	0.998	2020-11-01	5	Ideal test, monthly testing, with shielding	460	6.87661	17.595	25.3634	5953.75	1.2674e+06	0.933835	4.90121e+06	0.20546	4473.19	0.00091267	1.18243e+06	0.191686	248	sfl	291	2	0.0419887	0.999976	0.202724	0.295842	0.247758	0.196042	2.56531	4\	91	1.39496e+06	586.061	135.153	833.642	8	0	0	2050	0	0	0	0	0	1.16167e+06	157.878	37.0773	224.856	4	2	1	570	0	0	0	0	0	2.30666e+06	334.892	77.7428	477.221	9	4	3	1211	0	0	0	0	0	207577	47.8417	10.7644	68.1744	1	1	0	176	0	0	0	0	0	1.09034e+06	57.41	13.1565	82.5269	3	3	2	207	0	0	0	0	0	0	6168615	19	83	187	0.23	0.6	0.18	248
291	0.125	0	0.5	2020-11-01	5	No testing	460	121.479	301.528	0	8699.46	0	NA	6168615	0	1.73291e+06	0.280923	1.7385e+06	0.281829	248	sfl	291	2	0.0419887	0.999976	0.202724	0.295842	0.247758	0.196042	2.56531	4\	91	1.39496e+06	586.061	135.153	833.642	8	0	0	2050	0	0	0	0	0	1.16167e+06	157.878	37.0773	224.856	4	2	1	570	0	0	0	0	0	2.30666e+06	334.892	77.7428	477.221	9	4	3	1211	0	0	0	0	0	207577	47.8417	10.7644	68.1744	1	1	0	176	0	0	0	0	0	1.09034e+06	57.41	13.1565	82.5269	3	3	2	207	0	0	0	0	0	0	6168615	19	83	187	0.23	0.6	0.18	248
291	0.375	30	0.96	2020-11-01	1	Suboptimal test, monthly testing, no shielding	460	327.586	806.408	5052.5	10628.2	3.46591e+06	0.596671	2.70271e+06	0.561862	32873.5	0.0121632	2.13281e+06	0.345753	248	sfl	291	2	0.0419887	0.999976	0.202724	0.295842	0.247758	0.196042	2.56531	4\	91	1.39496e+06	586.061	135.153	833.642	8	0	0	2050	0	0	0	0	0	1.16167e+06	157.878	37.0773	224.856	4	2	1	570	0	0	0	0	0	2.30666e+06	334.892	77.7428	477.221	9	4	3	1211	0	0	0	0	0	207577	47.8417	10.7644	68.1744	1	1	0	176	0	0	0	0	0	1.09034e+06	57.41	13.1565	82.5269	3	3	2	207	0	0	0	0	0	0	6168615	19	83	187	0.23	0.6	0.18	248
292	0.75	365	0.998	2020-11-01	5	Ideal test, annual testing, with shielding	460	43.2096	106.06	8.06119	8430.07	671211	0.991834	5.4974e+06	0.108811	976419	0.177615	1.63674e+06	0.265333	248	sfl	292	2	0.0431027	0.978013	0.21046	0.3371	0.000699938	0.117248	2.56531	4\	92	1.39506e+06	547.451	126.249	778.722	8	0	0	2050	0	0	0	0	0	1.1617e+06	147.477	34.6347	210.043	4	2	1	570	0	0	0	0	0	2.30672e+06	312.829	72.6211	445.782	9	4	3	1211	0	0	0	0	0	207586	44.6899	10.0552	63.6831	1	1	0	176	0	0	0	0	0	1.09035e+06	53.6279	12.2897	77.0901	3	3	2	207	0	0	0	0	0	0	6168615	19	83	187	0.23	0.6	0.18	248
292	0.25	30	0.5	2020-11-01	5	Antibodies cant distinguish, monthly testing, with shielding	460	36.6586	78.6059	65794.3	24048	6.15641e+06	0.655349	12207.3	0.998021	7.10942e-08	5.82391e-12	4.04885e+06	0.656363	248	sfl	292	2	0.0431027	0.978013	0.21046	0.3371	0.000699938	0.117248	2.56531	4\	92	1.39506e+06	547.451	126.249	778.722	8	0	0	2050	0	0	0	0	0	1.1617e+06	147.477	34.6347	210.043	4	2	1	570	0	0	0	0	0	2.30672e+06	312.829	72.6211	445.782	9	4	3	1211	0	0	0	0	0	207586	44.6899	10.0552	63.6831	1	1	0	176	0	0	0	0	0	1.09035e+06	53.6279	12.2897	77.0901	3	3	2	207	0	0	0	0	0	0	6168615	19	83	187	0.23	0.6	0.18	248
292	0.5	30	0.96	2020-11-01	5	Suboptimal test, monthly testing, with shielding	460	180.219	456.093	2249.91	7708.43	3.07208e+06	0.485114	3.09653e+06	0.498019	19750.8	0.00637838	1.52664e+06	0.247486	248	sfl	292	2	0.0431027	0.978013	0.21046	0.3371	0.000699938	0.117248	2.56531	4\	92	1.39506e+06	547.451	126.249	778.722	8	0	0	2050	0	0	0	0	0	1.1617e+06	147.477	34.6347	210.043	4	2	1	570	0	0	0	0	0	2.30672e+06	312.829	72.6211	445.782	9	4	3	1211	0	0	0	0	0	207586	44.6899	10.0552	63.6831	1	1	0	176	0	0	0	0	0	1.09035e+06	53.6279	12.2897	77.0901	3	3	2	207	0	0	0	0	0	0	6168615	19	83	187	0.23	0.6	0.18	248
292	0.125	0	0.5	2020-11-01	5	No testing	460	108.441	267.121	0	9391.56	0	NA	6168615	0	1.82379e+06	0.295657	1.82498e+06	0.295849	248	sfl	292	2	0.0431027	0.978013	0.21046	0.3371	0.000699938	0.117248	2.56531	4\	92	1.39506e+06	547.451	126.249	778.722	8	0	0	2050	0	0	0	0	0	1.1617e+06	147.477	34.6347	210.043	4	2	1	570	0	0	0	0	0	2.30672e+06	312.829	72.6211	445.782	9	4	3	1211	0	0	0	0	0	207586	44.6899	10.0552	63.6831	1	1	0	176	0	0	0	0	0	1.09035e+06	53.6279	12.2897	77.0901	3	3	2	207	0	0	0	0	0	0	6168615	19	83	187	0.23	0.6	0.18	248
292	0.375	30	0.96	2020-11-01	1	Suboptimal test, monthly testing, no shielding	460	269.616	659.24	5223.18	11179.5	3.52548e+06	0.601172	2.64314e+06	0.571519	25588.7	0.0096812	2.16592e+06	0.351119	248	sfl	292	2	0.0431027	0.978013	0.21046	0.3371	0.000699938	0.117248	2.56531	4\	92	1.39506e+06	547.451	126.249	778.722	8	0	0	2050	0	0	0	0	0	1.1617e+06	147.477	34.6347	210.043	4	2	1	570	0	0	0	0	0	2.30672e+06	312.829	72.6211	445.782	9	4	3	1211	0	0	0	0	0	207586	44.6899	10.0552	63.6831	1	1	0	176	0	0	0	0	0	1.09035e+06	53.6279	12.2897	77.0901	3	3	2	207	0	0	0	0	0	0	6168615	19	83	187	0.23	0.6	0.18	248
292	0.625	30	0.998	2020-11-01	5	Ideal test, monthly testing, with shielding	460	8.46762	21.4959	31.8128	6385.5	1.32818e+06	0.937179	4.84044e+06	0.215312	5077.66	0.00104901	1.24308e+06	0.201517	248	sfl	292	2	0.0431027	0.978013	0.21046	0.3371	0.000699938	0.117248	2.56531	4\	92	1.39506e+06	547.451	126.249	778.722	8	0	0	2050	0	0	0	0	0	1.1617e+06	147.477	34.6347	210.043	4	2	1	570	0	0	0	0	0	2.30672e+06	312.829	72.6211	445.782	9	4	3	1211	0	0	0	0	0	207586	44.6899	10.0552	63.6831	1	1	0	176	0	0	0	0	0	1.09035e+06	53.6279	12.2897	77.0901	3	3	2	207	0	0	0	0	0	0	6168615	19	83	187	0.23	0.6	0.18	248
293	0.375	30	0.96	2020-11-01	1	Suboptimal test, monthly testing, no shielding	460	256.656	631.193	4310.3	9999.55	3.47116e+06	0.587277	2.69746e+06	0.562713	27194.8	0.0100816	2.08973e+06	0.338768	248	sfl	293	2	0.041617	0.99727	0.19426	0.373084	0.11621	0.261767	2.56531	4\	93	1.39487e+06	618.266	142.58	879.452	8	0	0	2050	0	0	0	0	0	1.16165e+06	166.553	39.1148	237.212	4	2	1	570	0	0	0	0	0	2.30661e+06	353.295	82.0149	503.445	9	4	3	1211	0	0	0	0	0	207570	50.4707	11.3559	71.9207	1	1	0	176	0	0	0	0	0	1.09034e+06	60.5648	13.8794	87.062	3	3	2	207	0	0	0	0	0	0	6168615	19	83	187	0.23	0.6	0.18	248
293	0.125	0	0.5	2020-11-01	5	No testing	460	102.017	252.409	0	8496.29	0	NA	6168615	0	1.76832e+06	0.286665	1.77153e+06	0.287185	248	sfl	293	2	0.041617	0.99727	0.19426	0.373084	0.11621	0.261767	2.56531	4\	93	1.39487e+06	618.266	142.58	879.452	8	0	0	2050	0	0	0	0	0	1.16165e+06	166.553	39.1148	237.212	4	2	1	570	0	0	0	0	0	2.30661e+06	353.295	82.0149	503.445	9	4	3	1211	0	0	0	0	0	207570	50.4707	11.3559	71.9207	1	1	0	176	0	0	0	0	0	1.09034e+06	60.5648	13.8794	87.062	3	3	2	207	0	0	0	0	0	0	6168615	19	83	187	0.23	0.6	0.18	248
293	0.625	30	0.998	2020-11-01	5	Ideal test, monthly testing, with shielding	460	4.27037	10.854	21.0602	5827.16	1.29633e+06	0.935191	4.87229e+06	0.210149	3187.4	0.00065419	1.20935e+06	0.196048	248	sfl	293	2	0.041617	0.99727	0.19426	0.373084	0.11621	0.261767	2.56531	4\	93	1.39487e+06	618.266	142.58	879.452	8	0	0	2050	0	0	0	0	0	1.16165e+06	166.553	39.1148	237.212	4	2	1	570	0	0	0	0	0	2.30661e+06	353.295	82.0149	503.445	9	4	3	1211	0	0	0	0	0	207570	50.4707	11.3559	71.9207	1	1	0	176	0	0	0	0	0	1.09034e+06	60.5648	13.8794	87.062	3	3	2	207	0	0	0	0	0	0	6168615	19	83	187	0.23	0.6	0.18	248
293	0.5	30	0.96	2020-11-01	5	Suboptimal test, monthly testing, with shielding	460	127.814	324.775	1521.56	6766.87	3.016e+06	0.464759	3.15262e+06	0.488926	15630	0.00495779	1.42973e+06	0.231775	248	sfl	293	2	0.041617	0.99727	0.19426	0.373084	0.11621	0.261767	2.56531	4\	93	1.39487e+06	618.266	142.58	879.452	8	0	0	2050	0	0	0	0	0	1.16165e+06	166.553	39.1148	237.212	4	2	1	570	0	0	0	0	0	2.30661e+06	353.295	82.0149	503.445	9	4	3	1211	0	0	0	0	0	207570	50.4707	11.3559	71.9207	1	1	0	176	0	0	0	0	0	1.09034e+06	60.5648	13.8794	87.062	3	3	2	207	0	0	0	0	0	0	6168615	19	83	187	0.23	0.6	0.18	248
293	0.25	30	0.5	2020-11-01	5	Antibodies cant distinguish, monthly testing, with shielding	460	51.6646	112.23	57439.1	21544.3	6.158e+06	0.639485	10616	0.998279	5.40849e-08	5.09467e-12	3.9519e+06	0.640647	248	sfl	293	2	0.041617	0.99727	0.19426	0.373084	0.11621	0.261767	2.56531	4\	93	1.39487e+06	618.266	142.58	879.452	8	0	0	2050	0	0	0	0	0	1.16165e+06	166.553	39.1148	237.212	4	2	1	570	0	0	0	0	0	2.30661e+06	353.295	82.0149	503.445	9	4	3	1211	0	0	0	0	0	207570	50.4707	11.3559	71.9207	1	1	0	176	0	0	0	0	0	1.09034e+06	60.5648	13.8794	87.062	3	3	2	207	0	0	0	0	0	0	6168615	19	83	187	0.23	0.6	0.18	248
293	0.75	365	0.998	2020-11-01	5	Ideal test, annual testing, with shielding	460	35.8292	88.3648	6.23067	7594.58	655150	0.991497	5.51347e+06	0.106207	933635	0.169337	1.57882e+06	0.255945	248	sfl	293	2	0.041617	0.99727	0.19426	0.373084	0.11621	0.261767	2.56531	4\	93	1.39487e+06	618.266	142.58	879.452	8	0	0	2050	0	0	0	0	0	1.16165e+06	166.553	39.1148	237.212	4	2	1	570	0	0	0	0	0	2.30661e+06	353.295	82.0149	503.445	9	4	3	1211	0	0	0	0	0	207570	50.4707	11.3559	71.9207	1	1	0	176	0	0	0	0	0	1.09034e+06	60.5648	13.8794	87.062	3	3	2	207	0	0	0	0	0	0	6168615	19	83	187	0.23	0.6	0.18	248
294	0.625	30	0.998	2020-11-01	5	Ideal test, monthly testing, with shielding	460	1.57921	3.92934	18.8994	7356.55	1.63163e+06	0.94887	4.53699e+06	0.264505	1392.85	0.000306998	1.54154e+06	0.2499	248	sfl	294	2	0.0432813	0.927588	0.190931	0.357661	0.038932	0.12027	2.56531	4\	94	1.39506e+06	548.932	126.59	780.828	8	0	0	2050	0	0	0	0	0	1.1617e+06	147.876	34.7284	210.611	4	2	1	570	0	0	0	0	0	2.30672e+06	313.675	72.8175	446.988	9	4	3	1211	0	0	0	0	0	207585	44.8108	10.0824	63.8554	1	1	0	176	0	0	0	0	0	1.09035e+06	53.7729	12.323	77.2986	3	3	2	207	0	0	0	0	0	0	6168615	19	83	187	0.23	0.6	0.18	248
294	0.5	30	0.96	2020-11-01	5	Suboptimal test, monthly testing, with shielding	460	52.0649	130.708	1024.49	7993.23	3.30497e+06	0.507164	2.86364e+06	0.535772	5740.74	0.0020047	1.68114e+06	0.272531	248	sfl	294	2	0.0432813	0.927588	0.190931	0.357661	0.038932	0.12027	2.56531	4\	94	1.39506e+06	548.932	126.59	780.828	8	0	0	2050	0	0	0	0	0	1.1617e+06	147.876	34.7284	210.611	4	2	1	570	0	0	0	0	0	2.30672e+06	313.675	72.8175	446.988	9	4	3	1211	0	0	0	0	0	207585	44.8108	10.0824	63.8554	1	1	0	176	0	0	0	0	0	1.09035e+06	53.7729	12.323	77.2986	3	3	2	207	0	0	0	0	0	0	6168615	19	83	187	0.23	0.6	0.18	248
294	0.75	365	0.998	2020-11-01	5	Ideal test, annual testing, with shielding	460	11.1614	26.6951	5.26317	9257.19	845887	0.993793	5.32273e+06	0.137128	1.09158e+06	0.20508	1.92334e+06	0.311794	248	sfl	294	2	0.0432813	0.927588	0.190931	0.357661	0.038932	0.12027	2.56531	4\	94	1.39506e+06	548.932	126.59	780.828	8	0	0	2050	0	0	0	0	0	1.1617e+06	147.876	34.7284	210.611	4	2	1	570	0	0	0	0	0	2.30672e+06	313.675	72.8175	446.988	9	4	3	1211	0	0	0	0	0	207585	44.8108	10.0824	63.8554	1	1	0	176	0	0	0	0	0	1.09035e+06	53.7729	12.323	77.2986	3	3	2	207	0	0	0	0	0	0	6168615	19	83	187	0.23	0.6	0.18	248
294	0.25	30	0.5	2020-11-01	5	Antibodies cant distinguish, monthly testing, with shielding	460	45.092	98.6115	50051.7	21050.2	6.16176e+06	0.6362	6858.57	0.998888	5.33224e-08	7.77458e-12	3.93007e+06	0.637107	248	sfl	294	2	0.0432813	0.927588	0.190931	0.357661	0.038932	0.12027	2.56531	4\	94	1.39506e+06	548.932	126.59	780.828	8	0	0	2050	0	0	0	0	0	1.1617e+06	147.876	34.7284	210.611	4	2	1	570	0	0	0	0	0	2.30672e+06	313.675	72.8175	446.988	9	4	3	1211	0	0	0	0	0	207585	44.8108	10.0824	63.8554	1	1	0	176	0	0	0	0	0	1.09035e+06	53.7729	12.323	77.2986	3	3	2	207	0	0	0	0	0	0	6168615	19	83	187	0.23	0.6	0.18	248
294	0.375	30	0.96	2020-11-01	1	Suboptimal test, monthly testing, no shielding	460	133.893	325.088	3488.19	11305.2	3.7819e+06	0.613353	2.38672e+06	0.613087	11839	0.00496035	2.33802e+06	0.379019	248	sfl	294	2	0.0432813	0.927588	0.190931	0.357661	0.038932	0.12027	2.56531	4\	94	1.39506e+06	548.932	126.59	780.828	8	0	0	2050	0	0	0	0	0	1.1617e+06	147.876	34.7284	210.611	4	2	1	570	0	0	0	0	0	2.30672e+06	313.675	72.8175	446.988	9	4	3	1211	0	0	0	0	0	207585	44.8108	10.0824	63.8554	1	1	0	176	0	0	0	0	0	1.09035e+06	53.7729	12.323	77.2986	3	3	2	207	0	0	0	0	0	0	6168615	19	83	187	0.23	0.6	0.18	248
294	0.125	0	0.5	2020-11-01	5	No testing	460	49.7553	120.528	0	10202.4	0	NA	6168615	0	2.11902e+06	0.343517	2.11391e+06	0.342689	248	sfl	294	2	0.0432813	0.927588	0.190931	0.357661	0.038932	0.12027	2.56531	4\	94	1.39506e+06	548.932	126.59	780.828	8	0	0	2050	0	0	0	0	0	1.1617e+06	147.876	34.7284	210.611	4	2	1	570	0	0	0	0	0	2.30672e+06	313.675	72.8175	446.988	9	4	3	1211	0	0	0	0	0	207585	44.8108	10.0824	63.8554	1	1	0	176	0	0	0	0	0	1.09035e+06	53.7729	12.323	77.2986	3	3	2	207	0	0	0	0	0	0	6168615	19	83	187	0.23	0.6	0.18	248
295	0.625	30	0.998	2020-11-01	5	Ideal test, monthly testing, with shielding	460	13.1517	33.7164	35.8825	6344.26	1.33537e+06	0.937766	4.83325e+06	0.216478	7299.53	0.00151028	1.25442e+06	0.203355	248	sfl	295	2	0.0444761	0.991447	0.205557	0.20911	0.263756	0.0106767	2.56531	4\	95	1.3952e+06	495.232	114.206	704.442	8	0	0	2050	0	0	0	0	0	1.16174e+06	133.409	31.331	190.007	4	2	1	570	0	0	0	0	0	2.3068e+06	282.989	65.694	403.26	9	4	3	1211	0	0	0	0	0	207597	40.4271	9.09609	57.6086	1	1	0	176	0	0	0	0	0	1.09037e+06	48.5125	11.1174	69.7367	3	3	2	207	0	0	0	0	0	0	6168615	19	83	187	0.23	0.6	0.18	248
295	0.125	0	0.5	2020-11-01	5	No testing	460	124.463	308.255	0	9131.07	0	NA	6168615	0	1.79991e+06	0.291785	1.80523e+06	0.292647	248	sfl	295	2	0.0444761	0.991447	0.205557	0.20911	0.263756	0.0106767	2.56531	4\	95	1.3952e+06	495.232	114.206	704.442	8	0	0	2050	0	0	0	0	0	1.16174e+06	133.409	31.331	190.007	4	2	1	570	0	0	0	0	0	2.3068e+06	282.989	65.694	403.26	9	4	3	1211	0	0	0	0	0	207597	40.4271	9.09609	57.6086	1	1	0	176	0	0	0	0	0	1.09037e+06	48.5125	11.1174	69.7367	3	3	2	207	0	0	0	0	0	0	6168615	19	83	187	0.23	0.6	0.18	248
295	0.375	30	0.96	2020-11-01	1	Suboptimal test, monthly testing, no shielding	460	353.306	865.664	5939.69	11490.1	3.55592e+06	0.620425	2.61269e+06	0.576454	32753.1	0.0125362	2.27246e+06	0.368391	248	sfl	295	2	0.0444761	0.991447	0.205557	0.20911	0.263756	0.0106767	2.56531	4\	95	1.3952e+06	495.232	114.206	704.442	8	0	0	2050	0	0	0	0	0	1.16174e+06	133.409	31.331	190.007	4	2	1	570	0	0	0	0	0	2.3068e+06	282.989	65.694	403.26	9	4	3	1211	0	0	0	0	0	207597	40.4271	9.09609	57.6086	1	1	0	176	0	0	0	0	0	1.09037e+06	48.5125	11.1174	69.7367	3	3	2	207	0	0	0	0	0	0	6168615	19	83	187	0.23	0.6	0.18	248
295	0.25	30	0.5	2020-11-01	5	Antibodies cant distinguish, monthly testing, with shielding	460	15.3757	32.1369	70715.8	25785	6.1536e+06	0.709576	15014.5	0.997566	8.11944e-08	5.40771e-12	4.38222e+06	0.710406	248	sfl	295	2	0.0444761	0.991447	0.205557	0.20911	0.263756	0.0106767	2.56531	4\	95	1.3952e+06	495.232	114.206	704.442	8	0	0	2050	0	0	0	0	0	1.16174e+06	133.409	31.331	190.007	4	2	1	570	0	0	0	0	0	2.3068e+06	282.989	65.694	403.26	9	4	3	1211	0	0	0	0	0	207597	40.4271	9.09609	57.6086	1	1	0	176	0	0	0	0	0	1.09037e+06	48.5125	11.1174	69.7367	3	3	2	207	0	0	0	0	0	0	6168615	19	83	187	0.23	0.6	0.18	248
295	0.75	365	0.998	2020-11-01	5	Ideal test, annual testing, with shielding	460	56.9868	141.536	8.59654	8260.29	657335	0.991705	5.51128e+06	0.106561	981116	0.17802	1.63089e+06	0.264384	248	sfl	295	2	0.0444761	0.991447	0.205557	0.20911	0.263756	0.0106767	2.56531	4\	95	1.3952e+06	495.232	114.206	704.442	8	0	0	2050	0	0	0	0	0	1.16174e+06	133.409	31.331	190.007	4	2	1	570	0	0	0	0	0	2.3068e+06	282.989	65.694	403.26	9	4	3	1211	0	0	0	0	0	207597	40.4271	9.09609	57.6086	1	1	0	176	0	0	0	0	0	1.09037e+06	48.5125	11.1174	69.7367	3	3	2	207	0	0	0	0	0	0	6168615	19	83	187	0.23	0.6	0.18	248
295	0.5	30	0.96	2020-11-01	5	Suboptimal test, monthly testing, with shielding	460	287.209	725.413	3025.63	8172.14	3.12682e+06	0.510547	3.0418e+06	0.506891	30222.6	0.00993577	1.65976e+06	0.269065	248	sfl	295	2	0.0444761	0.991447	0.205557	0.20911	0.263756	0.0106767	2.56531	4\	95	1.3952e+06	495.232	114.206	704.442	8	0	0	2050	0	0	0	0	0	1.16174e+06	133.409	31.331	190.007	4	2	1	570	0	0	0	0	0	2.3068e+06	282.989	65.694	403.26	9	4	3	1211	0	0	0	0	0	207597	40.4271	9.09609	57.6086	1	1	0	176	0	0	0	0	0	1.09037e+06	48.5125	11.1174	69.7367	3	3	2	207	0	0	0	0	0	0	6168615	19	83	187	0.23	0.6	0.18	248
296	0.125	0	0.5	2020-11-01	5	No testing	460	81.4804	200.739	0	9243.21	0	NA	6168615	0	1.94423e+06	0.315182	1.94646e+06	0.315543	248	sfl	296	2	0.0446682	0.970696	0.18807	0.14702	0.478633	0.00819144	2.56531	4\	96	1.3952e+06	494.014	113.926	702.709	8	0	0	2050	0	0	0	0	0	1.16174e+06	133.081	31.2539	189.54	4	2	1	570	0	0	0	0	0	2.3068e+06	282.294	65.5324	402.268	9	4	3	1211	0	0	0	0	0	207597	40.3277	9.07372	57.4669	1	1	0	176	0	0	0	0	0	1.09037e+06	48.3932	11.0901	69.5652	3	3	2	207	0	0	0	0	0	0	6168615	19	83	187	0.23	0.6	0.18	248
296	0.625	30	0.998	2020-11-01	5	Ideal test, monthly testing, with shielding	460	5.88562	15.0416	25.1067	6652.43	1.4904e+06	0.944126	4.67821e+06	0.241611	3880.26	0.000829431	1.40566e+06	0.227873	248	sfl	296	2	0.0446682	0.970696	0.18807	0.14702	0.478633	0.00819144	2.56531	4\	96	1.3952e+06	494.014	113.926	702.709	8	0	0	2050	0	0	0	0	0	1.16174e+06	133.081	31.2539	189.54	4	2	1	570	0	0	0	0	0	2.3068e+06	282.294	65.5324	402.268	9	4	3	1211	0	0	0	0	0	207597	40.3277	9.07372	57.4669	1	1	0	176	0	0	0	0	0	1.09037e+06	48.3932	11.0901	69.5652	3	3	2	207	0	0	0	0	0	0	6168615	19	83	187	0.23	0.6	0.18	248
296	0.375	30	0.96	2020-11-01	1	Suboptimal test, monthly testing, no shielding	460	268.739	659.143	4774.49	11206.8	3.69172e+06	0.628137	2.47689e+06	0.598468	24205.3	0.00977244	2.37112e+06	0.384384	248	sfl	296	2	0.0446682	0.970696	0.18807	0.14702	0.478633	0.00819144	2.56531	4\	96	1.3952e+06	494.014	113.926	702.709	8	0	0	2050	0	0	0	0	0	1.16174e+06	133.081	31.2539	189.54	4	2	1	570	0	0	0	0	0	2.3068e+06	282.294	65.5324	402.268	9	4	3	1211	0	0	0	0	0	207597	40.3277	9.07372	57.4669	1	1	0	176	0	0	0	0	0	1.09037e+06	48.3932	11.0901	69.5652	3	3	2	207	0	0	0	0	0	0	6168615	19	83	187	0.23	0.6	0.18	248
296	0.5	30	0.96	2020-11-01	5	Suboptimal test, monthly testing, with shielding	460	182.626	461.584	2002.94	7912.24	3.23301e+06	0.515064	2.93561e+06	0.524106	19302.9	0.00657544	1.70671e+06	0.276676	248	sfl	296	2	0.0446682	0.970696	0.18807	0.14702	0.478633	0.00819144	2.56531	4\	96	1.3952e+06	494.014	113.926	702.709	8	0	0	2050	0	0	0	0	0	1.16174e+06	133.081	31.2539	189.54	4	2	1	570	0	0	0	0	0	2.3068e+06	282.294	65.5324	402.268	9	4	3	1211	0	0	0	0	0	207597	40.3277	9.07372	57.4669	1	1	0	176	0	0	0	0	0	1.09037e+06	48.3932	11.0901	69.5652	3	3	2	207	0	0	0	0	0	0	6168615	19	83	187	0.23	0.6	0.18	248
296	0.25	30	0.5	2020-11-01	5	Antibodies cant distinguish, monthly testing, with shielding	460	12.2571	25.7196	61430.8	23844.7	6.15588e+06	0.717563	12730.6	0.997936	6.95535e-08	5.46349e-12	4.43064e+06	0.718256	248	sfl	296	2	0.0446682	0.970696	0.18807	0.14702	0.478633	0.00819144	2.56531	4\	96	1.3952e+06	494.014	113.926	702.709	8	0	0	2050	0	0	0	0	0	1.16174e+06	133.081	31.2539	189.54	4	2	1	570	0	0	0	0	0	2.3068e+06	282.294	65.5324	402.268	9	4	3	1211	0	0	0	0	0	207597	40.3277	9.07372	57.4669	1	1	0	176	0	0	0	0	0	1.09037e+06	48.3932	11.0901	69.5652	3	3	2	207	0	0	0	0	0	0	6168615	19	83	187	0.23	0.6	0.18	248
296	0.75	365	0.998	2020-11-01	5	Ideal test, annual testing, with shielding	460	28.8332	71.3751	6.42698	8388.17	746488	0.992829	5.42213e+06	0.121014	1.02932e+06	0.189838	1.76647e+06	0.286364	248	sfl	296	2	0.0446682	0.970696	0.18807	0.14702	0.478633	0.00819144	2.56531	4\	96	1.3952e+06	494.014	113.926	702.709	8	0	0	2050	0	0	0	0	0	1.16174e+06	133.081	31.2539	189.54	4	2	1	570	0	0	0	0	0	2.3068e+06	282.294	65.5324	402.268	9	4	3	1211	0	0	0	0	0	207597	40.3277	9.07372	57.4669	1	1	0	176	0	0	0	0	0	1.09037e+06	48.3932	11.0901	69.5652	3	3	2	207	0	0	0	0	0	0	6168615	19	83	187	0.23	0.6	0.18	248
297	0.375	30	0.96	2020-11-01	1	Suboptimal test, monthly testing, no shielding	460	609.273	1498.74	8255.06	12083.8	3.37197e+06	0.619258	2.79665e+06	0.546633	56360.1	0.0201527	2.20141e+06	0.356873	248	sfl	297	2	0.0445301	0.997329	0.230249	0.149246	0.253394	0.00444786	2.56531	4\	97	1.39521e+06	492.179	113.503	700.1	8	0	0	2050	0	0	0	0	0	1.16174e+06	132.587	31.1379	188.836	4	2	1	570	0	0	0	0	0	2.30681e+06	281.245	65.2891	400.775	9	4	3	1211	0	0	0	0	0	207598	40.1779	9.04003	57.2535	1	1	0	176	0	0	0	0	0	1.09037e+06	48.2135	11.0489	69.3069	3	3	2	207	0	0	0	0	0	0	6168615	19	83	187	0.23	0.6	0.18	248
297	0.25	30	0.5	2020-11-01	5	Antibodies cant distinguish, monthly testing, with shielding	460	11.843	24.2053	88342.4	30058.5	6.14772e+06	0.732993	20896.1	0.996613	9.70314e-08	4.64352e-12	4.5276e+06	0.733973	248	sfl	297	2	0.0445301	0.997329	0.230249	0.149246	0.253394	0.00444786	2.56531	4\	97	1.39521e+06	492.179	113.503	700.1	8	0	0	2050	0	0	0	0	0	1.16174e+06	132.587	31.1379	188.836	4	2	1	570	0	0	0	0	0	2.30681e+06	281.245	65.2891	400.775	9	4	3	1211	0	0	0	0	0	207598	40.1779	9.04003	57.2535	1	1	0	176	0	0	0	0	0	1.09037e+06	48.2135	11.0489	69.3069	3	3	2	207	0	0	0	0	0	0	6168615	19	83	187	0.23	0.6	0.18	248
297	0.625	30	0.998	2020-11-01	5	Ideal test, monthly testing, with shielding	460	48.3294	125.118	62.3692	6032.29	1.15475e+06	0.928717	5.01387e+06	0.187197	20418.4	0.00407239	1.0919e+06	0.17701	248	sfl	297	2	0.0445301	0.997329	0.230249	0.149246	0.253394	0.00444786	2.56531	4\	97	1.39521e+06	492.179	113.503	700.1	8	0	0	2050	0	0	0	0	0	1.16174e+06	132.587	31.1379	188.836	4	2	1	570	0	0	0	0	0	2.30681e+06	281.245	65.2891	400.775	9	4	3	1211	0	0	0	0	0	207598	40.1779	9.04003	57.2535	1	1	0	176	0	0	0	0	0	1.09037e+06	48.2135	11.0489	69.3069	3	3	2	207	0	0	0	0	0	0	6168615	19	83	187	0.23	0.6	0.18	248
297	0.125	0	0.5	2020-11-01	5	No testing	460	219.711	552.476	0	8555.22	0	NA	6168615	0	1.545e+06	0.250462	1.56052e+06	0.252977	248	sfl	297	2	0.0445301	0.997329	0.230249	0.149246	0.253394	0.00444786	2.56531	4\	97	1.39521e+06	492.179	113.503	700.1	8	0	0	2050	0	0	0	0	0	1.16174e+06	132.587	31.1379	188.836	4	2	1	570	0	0	0	0	0	2.30681e+06	281.245	65.2891	400.775	9	4	3	1211	0	0	0	0	0	207598	40.1779	9.04003	57.2535	1	1	0	176	0	0	0	0	0	1.09037e+06	48.2135	11.0489	69.3069	3	3	2	207	0	0	0	0	0	0	6168615	19	83	187	0.23	0.6	0.18	248
297	0.5	30	0.96	2020-11-01	5	Suboptimal test, monthly testing, with shielding	460	594.831	1495.29	5719.59	9380.47	3.05917e+06	0.534977	3.10944e+06	0.495926	59415.9	0.0191082	1.7603e+06	0.285364	248	sfl	297	2	0.0445301	0.997329	0.230249	0.149246	0.253394	0.00444786	2.56531	4\	97	1.39521e+06	492.179	113.503	700.1	8	0	0	2050	0	0	0	0	0	1.16174e+06	132.587	31.1379	188.836	4	2	1	570	0	0	0	0	0	2.30681e+06	281.245	65.2891	400.775	9	4	3	1211	0	0	0	0	0	207598	40.1779	9.04003	57.2535	1	1	0	176	0	0	0	0	0	1.09037e+06	48.2135	11.0489	69.3069	3	3	2	207	0	0	0	0	0	0	6168615	19	83	187	0.23	0.6	0.18	248
297	0.75	365	0.998	2020-11-01	5	Ideal test, annual testing, with shielding	460	136.769	345.587	11.97	7816	524873	0.989338	5.64374e+06	0.0850877	894486	0.158492	1.42048e+06	0.230275	248	sfl	297	2	0.0445301	0.997329	0.230249	0.149246	0.253394	0.00444786	2.56531	4\	97	1.39521e+06	492.179	113.503	700.1	8	0	0	2050	0	0	0	0	0	1.16174e+06	132.587	31.1379	188.836	4	2	1	570	0	0	0	0	0	2.30681e+06	281.245	65.2891	400.775	9	4	3	1211	0	0	0	0	0	207598	40.1779	9.04003	57.2535	1	1	0	176	0	0	0	0	0	1.09037e+06	48.2135	11.0489	69.3069	3	3	2	207	0	0	0	0	0	0	6168615	19	83	187	0.23	0.6	0.18	248
298	0.5	30	0.96	2020-11-01	5	Suboptimal test, monthly testing, with shielding	460	170.465	431.475	1931.18	7689.85	3.12959e+06	0.493361	3.03902e+06	0.507342	18613.8	0.00612494	1.58078e+06	0.256262	248	sfl	298	2	0.0429677	0.972795	0.198783	0.248616	0.298125	0.148983	2.56531	4\	98	1.39502e+06	563.002	129.835	800.841	8	0	0	2050	0	0	0	0	0	1.16169e+06	151.666	35.6185	216.009	4	2	1	570	0	0	0	0	0	2.3067e+06	321.715	74.6839	458.444	9	4	3	1211	0	0	0	0	0	207582	45.9593	10.3408	65.492	1	1	0	176	0	0	0	0	0	1.09035e+06	55.1512	12.6388	79.2798	3	3	2	207	0	0	0	0	0	0	6168615	19	83	187	0.23	0.6	0.18	248
298	0.75	365	0.998	2020-11-01	5	Ideal test, annual testing, with shielding	460	35.1125	86.6107	6.89117	8380.71	703288	0.992264	5.46533e+06	0.114011	992922	0.181677	1.68631e+06	0.273369	248	sfl	298	2	0.0429677	0.972795	0.198783	0.248616	0.298125	0.148983	2.56531	4\	98	1.39502e+06	563.002	129.835	800.841	8	0	0	2050	0	0	0	0	0	1.16169e+06	151.666	35.6185	216.009	4	2	1	570	0	0	0	0	0	2.3067e+06	321.715	74.6839	458.444	9	4	3	1211	0	0	0	0	0	207582	45.9593	10.3408	65.492	1	1	0	176	0	0	0	0	0	1.09035e+06	55.1512	12.6388	79.2798	3	3	2	207	0	0	0	0	0	0	6168615	19	83	187	0.23	0.6	0.18	248
298	0.125	0	0.5	2020-11-01	5	No testing	460	98.3163	242.328	0	9323.26	0	NA	6168615	0	1.87518e+06	0.303986	1.87771e+06	0.304397	248	sfl	298	2	0.0429677	0.972795	0.198783	0.248616	0.298125	0.148983	2.56531	4\	98	1.39502e+06	563.002	129.835	800.841	8	0	0	2050	0	0	0	0	0	1.16169e+06	151.666	35.6185	216.009	4	2	1	570	0	0	0	0	0	2.3067e+06	321.715	74.6839	458.444	9	4	3	1211	0	0	0	0	0	207582	45.9593	10.3408	65.492	1	1	0	176	0	0	0	0	0	1.09035e+06	55.1512	12.6388	79.2798	3	3	2	207	0	0	0	0	0	0	6168615	19	83	187	0.23	0.6	0.18	248
298	0.25	30	0.5	2020-11-01	5	Antibodies cant distinguish, monthly testing, with shielding	460	24.073	51.268	62780.7	23937.3	6.15611e+06	0.686146	12505.7	0.997973	6.75908e-08	5.40479e-12	4.23786e+06	0.687004	248	sfl	298	2	0.0429677	0.972795	0.198783	0.248616	0.298125	0.148983	2.56531	4\	98	1.39502e+06	563.002	129.835	800.841	8	0	0	2050	0	0	0	0	0	1.16169e+06	151.666	35.6185	216.009	4	2	1	570	0	0	0	0	0	2.3067e+06	321.715	74.6839	458.444	9	4	3	1211	0	0	0	0	0	207582	45.9593	10.3408	65.492	1	1	0	176	0	0	0	0	0	1.09035e+06	55.1512	12.6388	79.2798	3	3	2	207	0	0	0	0	0	0	6168615	19	83	187	0.23	0.6	0.18	248
298	0.625	30	0.998	2020-11-01	5	Ideal test, monthly testing, with shielding	460	5.44893	13.8879	24.9071	6470.3	1.39023e+06	0.939872	4.77838e+06	0.225372	3651.96	0.000764267	1.30427e+06	0.211436	248	sfl	298	2	0.0429677	0.972795	0.198783	0.248616	0.298125	0.148983	2.56531	4\	98	1.39502e+06	563.002	129.835	800.841	8	0	0	2050	0	0	0	0	0	1.16169e+06	151.666	35.6185	216.009	4	2	1	570	0	0	0	0	0	2.3067e+06	321.715	74.6839	458.444	9	4	3	1211	0	0	0	0	0	207582	45.9593	10.3408	65.492	1	1	0	176	0	0	0	0	0	1.09035e+06	55.1512	12.6388	79.2798	3	3	2	207	0	0	0	0	0	0	6168615	19	83	187	0.23	0.6	0.18	248
298	0.375	30	0.96	2020-11-01	1	Suboptimal test, monthly testing, no shielding	460	278.166	681.8	4877.23	11189.1	3.60031e+06	0.612992	2.5683e+06	0.58365	26020.1	0.0101312	2.25893e+06	0.366197	248	sfl	298	2	0.0429677	0.972795	0.198783	0.248616	0.298125	0.148983	2.56531	4\	98	1.39502e+06	563.002	129.835	800.841	8	0	0	2050	0	0	0	0	0	1.16169e+06	151.666	35.6185	216.009	4	2	1	570	0	0	0	0	0	2.3067e+06	321.715	74.6839	458.444	9	4	3	1211	0	0	0	0	0	207582	45.9593	10.3408	65.492	1	1	0	176	0	0	0	0	0	1.09035e+06	55.1512	12.6388	79.2798	3	3	2	207	0	0	0	0	0	0	6168615	19	83	187	0.23	0.6	0.18	248
299	0.5	30	0.96	2020-11-01	5	Suboptimal test, monthly testing, with shielding	460	349.023	881.988	3268.97	7708.7	3.10255e+06	0.515927	3.06606e+06	0.502958	39208.8	0.012788	1.68659e+06	0.273415	248	sfl	299	2	0.044775	0.998197	0.191832	0.148251	0.41219	0.0120092	2.56531	4\	99	1.3952e+06	495.884	114.357	705.37	8	0	0	2050	0	0	0	0	0	1.16174e+06	133.585	31.3723	190.258	4	2	1	570	0	0	0	0	0	2.3068e+06	283.363	65.7806	403.792	9	4	3	1211	0	0	0	0	0	207597	40.4804	9.10808	57.6845	1	1	0	176	0	0	0	0	0	1.09037e+06	48.5764	11.1321	69.8286	3	3	2	207	0	0	0	0	0	0	6168615	19	83	187	0.23	0.6	0.18	248
299	0.75	365	0.998	2020-11-01	5	Ideal test, annual testing, with shielding	460	64.8503	162.606	8.03843	7350.88	615408	0.99103	5.55321e+06	0.0997643	940619	0.169383	1.55172e+06	0.251551	248	sfl	299	2	0.044775	0.998197	0.191832	0.148251	0.41219	0.0120092	2.56531	4\	99	1.3952e+06	495.884	114.357	705.37	8	0	0	2050	0	0	0	0	0	1.16174e+06	133.585	31.3723	190.258	4	2	1	570	0	0	0	0	0	2.3068e+06	283.363	65.7806	403.792	9	4	3	1211	0	0	0	0	0	207597	40.4804	9.10808	57.6845	1	1	0	176	0	0	0	0	0	1.09037e+06	48.5764	11.1321	69.8286	3	3	2	207	0	0	0	0	0	0	6168615	19	83	187	0.23	0.6	0.18	248
299	0.625	30	0.998	2020-11-01	5	Ideal test, monthly testing, with shielding	460	15.5975	40.2683	34.1774	5694.51	1.27825e+06	0.934942	4.89037e+06	0.207218	8947.46	0.00182961	1.20056e+06	0.194624	248	sfl	299	2	0.044775	0.998197	0.191832	0.148251	0.41219	0.0120092	2.56531	4\	99	1.3952e+06	495.884	114.357	705.37	8	0	0	2050	0	0	0	0	0	1.16174e+06	133.585	31.3723	190.258	4	2	1	570	0	0	0	0	0	2.3068e+06	283.363	65.7806	403.792	9	4	3	1211	0	0	0	0	0	207597	40.4804	9.10808	57.6845	1	1	0	176	0	0	0	0	0	1.09037e+06	48.5764	11.1321	69.8286	3	3	2	207	0	0	0	0	0	0	6168615	19	83	187	0.23	0.6	0.18	248
299	0.375	30	0.96	2020-11-01	1	Suboptimal test, monthly testing, no shielding	460	402.214	989.428	5889.64	10634.5	3.5025e+06	0.621671	2.66612e+06	0.567793	40699.4	0.0152654	2.26324e+06	0.366896	248	sfl	299	2	0.044775	0.998197	0.191832	0.148251	0.41219	0.0120092	2.56531	4\	99	1.3952e+06	495.884	114.357	705.37	8	0	0	2050	0	0	0	0	0	1.16174e+06	133.585	31.3723	190.258	4	2	1	570	0	0	0	0	0	2.3068e+06	283.363	65.7806	403.792	9	4	3	1211	0	0	0	0	0	207597	40.4804	9.10808	57.6845	1	1	0	176	0	0	0	0	0	1.09037e+06	48.5764	11.1321	69.8286	3	3	2	207	0	0	0	0	0	0	6168615	19	83	187	0.23	0.6	0.18	248
299	0.25	30	0.5	2020-11-01	5	Antibodies cant distinguish, monthly testing, with shielding	460	10.4782	21.6712	68653.6	24779.5	6.15301e+06	0.728018	15602.8	0.997471	7.80298e-08	5.00102e-12	4.49563e+06	0.728792	248	sfl	299	2	0.044775	0.998197	0.191832	0.148251	0.41219	0.0120092	2.56531	4\	99	1.3952e+06	495.884	114.357	705.37	8	0	0	2050	0	0	0	0	0	1.16174e+06	133.585	31.3723	190.258	4	2	1	570	0	0	0	0	0	2.3068e+06	283.363	65.7806	403.792	9	4	3	1211	0	0	0	0	0	207597	40.4804	9.10808	57.6845	1	1	0	176	0	0	0	0	0	1.09037e+06	48.5764	11.1321	69.8286	3	3	2	207	0	0	0	0	0	0	6168615	19	83	187	0.23	0.6	0.18	248
299	0.125	0	0.5	2020-11-01	5	No testing	460	131.874	328.687	0	8107.59	0	NA	6168615	0	1.70626e+06	0.276603	1.71578e+06	0.278147	248	sfl	299	2	0.044775	0.998197	0.191832	0.148251	0.41219	0.0120092	2.56531	4\	99	1.3952e+06	495.884	114.357	705.37	8	0	0	2050	0	0	0	0	0	1.16174e+06	133.585	31.3723	190.258	4	2	1	570	0	0	0	0	0	2.3068e+06	283.363	65.7806	403.792	9	4	3	1211	0	0	0	0	0	207597	40.4804	9.10808	57.6845	1	1	0	176	0	0	0	0	0	1.09037e+06	48.5764	11.1321	69.8286	3	3	2	207	0	0	0	0	0	0	6168615	19	83	187	0.23	0.6	0.18	248
300	0.375	30	0.96	2020-11-01	1	Suboptimal test, monthly testing, no shielding	460	298.594	731.047	5331.61	11451.2	3.60295e+06	0.618404	2.56566e+06	0.584078	27338.9	0.0106557	2.28285e+06	0.370075	248	sfl	300	2	0.0439789	0.986102	0.202211	0.234213	0.268388	0.0262891	2.56531	4\	100	1.39518e+06	502.882	115.971	715.323	8	0	0	2050	0	0	0	0	0	1.16173e+06	135.47	31.815	192.942	4	2	1	570	0	0	0	0	0	2.30679e+06	287.361	66.7088	409.489	9	4	3	1211	0	0	0	0	0	207595	41.0516	9.2366	58.4985	1	1	0	176	0	0	0	0	0	1.09037e+06	49.2619	11.2892	70.8139	3	3	2	207	0	0	0	0	0	0	6168615	19	83	187	0.23	0.6	0.18	248
300	0.125	0	0.5	2020-11-01	5	No testing	460	104.553	257.864	0	9391.61	0	NA	6168615	0	1.86789e+06	0.302806	1.87072e+06	0.303264	248	sfl	300	2	0.0439789	0.986102	0.202211	0.234213	0.268388	0.0262891	2.56531	4\	100	1.39518e+06	502.882	115.971	715.323	8	0	0	2050	0	0	0	0	0	1.16173e+06	135.47	31.815	192.942	4	2	1	570	0	0	0	0	0	2.30679e+06	287.361	66.7088	409.489	9	4	3	1211	0	0	0	0	0	207595	41.0516	9.2366	58.4985	1	1	0	176	0	0	0	0	0	1.09037e+06	49.2619	11.2892	70.8139	3	3	2	207	0	0	0	0	0	0	6168615	19	83	187	0.23	0.6	0.18	248
300	0.25	30	0.5	2020-11-01	5	Antibodies cant distinguish, monthly testing, with shielding	460	18.8666	39.8145	66350	24858.3	6.15516e+06	0.697868	13457.7	0.997818	7.49605e-08	5.57008e-12	4.30995e+06	0.69869	248	sfl	300	2	0.0439789	0.986102	0.202211	0.234213	0.268388	0.0262891	2.56531	4\	100	1.39518e+06	502.882	115.971	715.323	8	0	0	2050	0	0	0	0	0	1.16173e+06	135.47	31.815	192.942	4	2	1	570	0	0	0	0	0	2.30679e+06	287.361	66.7088	409.489	9	4	3	1211	0	0	0	0	0	207595	41.0516	9.2366	58.4985	1	1	0	176	0	0	0	0	0	1.09037e+06	49.2619	11.2892	70.8139	3	3	2	207	0	0	0	0	0	0	6168615	19	83	187	0.23	0.6	0.18	248
300	0.75	365	0.998	2020-11-01	5	Ideal test, annual testing, with shielding	460	41.6864	102.95	7.67973	8478.03	696260	0.992216	5.47235e+06	0.112871	1.00082e+06	0.182887	1.68764e+06	0.273585	248	sfl	300	2	0.0439789	0.986102	0.202211	0.234213	0.268388	0.0262891	2.56531	4\	100	1.39518e+06	502.882	115.971	715.323	8	0	0	2050	0	0	0	0	0	1.16173e+06	135.47	31.815	192.942	4	2	1	570	0	0	0	0	0	2.30679e+06	287.361	66.7088	409.489	9	4	3	1211	0	0	0	0	0	207595	41.0516	9.2366	58.4985	1	1	0	176	0	0	0	0	0	1.09037e+06	49.2619	11.2892	70.8139	3	3	2	207	0	0	0	0	0	0	6168615	19	83	187	0.23	0.6	0.18	248
300	0.625	30	0.998	2020-11-01	5	Ideal test, monthly testing, with shielding	460	8.14889	20.8004	30.0201	6538.3	1.38925e+06	0.940031	4.77937e+06	0.225213	4948.28	0.00103534	1.30498e+06	0.211552	248	sfl	300	2	0.0439789	0.986102	0.202211	0.234213	0.268388	0.0262891	2.56531	4\	100	1.39518e+06	502.882	115.971	715.323	8	0	0	2050	0	0	0	0	0	1.16173e+06	135.47	31.815	192.942	4	2	1	570	0	0	0	0	0	2.30679e+06	287.361	66.7088	409.489	9	4	3	1211	0	0	0	0	0	207595	41.0516	9.2366	58.4985	1	1	0	176	0	0	0	0	0	1.09037e+06	49.2619	11.2892	70.8139	3	3	2	207	0	0	0	0	0	0	6168615	19	83	187	0.23	0.6	0.18	248
300	0.5	30	0.96	2020-11-01	5	Suboptimal test, monthly testing, with shielding	460	212.68	537.559	2382.02	8002.45	3.14807e+06	0.503784	3.02055e+06	0.510336	22537.1	0.00746126	1.63182e+06	0.264535	248	sfl	300	2	0.0439789	0.986102	0.202211	0.234213	0.268388	0.0262891	2.56531	4\	100	1.39518e+06	502.882	115.971	715.323	8	0	0	2050	0	0	0	0	0	1.16173e+06	135.47	31.815	192.942	4	2	1	570	0	0	0	0	0	2.30679e+06	287.361	66.7088	409.489	9	4	3	1211	0	0	0	0	0	207595	41.0516	9.2366	58.4985	1	1	0	176	0	0	0	0	0	1.09037e+06	49.2619	11.2892	70.8139	3	3	2	207	0	0	0	0	0	0	6168615	19	83	187	0.23	0.6	0.18	248
301	0.5	30	0.96	2020-11-01	5	Suboptimal test, monthly testing, with shielding	460	216.458	547.429	2278.87	8137.77	3.09381e+06	0.491468	3.07481e+06	0.50154	22314.2	0.00725712	1.56589e+06	0.253848	248	sfl	301	2	0.0414828	0.937393	0.212816	0.186431	0.43301	0.248591	2.56614	5\	101	1.39489e+06	611.809	141.091	870.268	8	0	0	2050	0	0	0	0	0	1.16165e+06	164.814	38.7063	234.735	4	2	1	570	0	0	0	0	0	2.30662e+06	349.605	81.1584	498.188	9	4	3	1211	0	0	0	0	0	207572	49.9436	11.2373	71.1697	1	1	0	176	0	0	0	0	0	1.09034e+06	59.9324	13.7345	86.1528	3	3	2	207	0	0	0	0	0	0	6168615	19	83	187	0.23	0.6	0.18	248
301	0.25	30	0.5	2020-11-01	5	Antibodies cant distinguish, monthly testing, with shielding	460	21.0505	44.6622	68860.1	25994.4	6.15378e+06	0.695235	14833.4	0.997595	8.04346e-08	5.42254e-12	4.29425e+06	0.696145	248	sfl	301	2	0.0414828	0.937393	0.212816	0.186431	0.43301	0.248591	2.56614	5\	101	1.39489e+06	611.809	141.091	870.268	8	0	0	2050	0	0	0	0	0	1.16165e+06	164.814	38.7063	234.735	4	2	1	570	0	0	0	0	0	2.30662e+06	349.605	81.1584	498.188	9	4	3	1211	0	0	0	0	0	207572	49.9436	11.2373	71.1697	1	1	0	176	0	0	0	0	0	1.09034e+06	59.9324	13.7345	86.1528	3	3	2	207	0	0	0	0	0	0	6168615	19	83	187	0.23	0.6	0.18	248
301	0.625	30	0.998	2020-11-01	5	Ideal test, monthly testing, with shielding	460	6.40597	16.3692	28.0281	6643.21	1.33386e+06	0.937316	4.83475e+06	0.216233	4083.07	0.000844525	1.24863e+06	0.202416	248	sfl	301	2	0.0414828	0.937393	0.212816	0.186431	0.43301	0.248591	2.56614	5\	101	1.39489e+06	611.809	141.091	870.268	8	0	0	2050	0	0	0	0	0	1.16165e+06	164.814	38.7063	234.735	4	2	1	570	0	0	0	0	0	2.30662e+06	349.605	81.1584	498.188	9	4	3	1211	0	0	0	0	0	207572	49.9436	11.2373	71.1697	1	1	0	176	0	0	0	0	0	1.09034e+06	59.9324	13.7345	86.1528	3	3	2	207	0	0	0	0	0	0	6168615	19	83	187	0.23	0.6	0.18	248
301	0.375	30	0.96	2020-11-01	1	Suboptimal test, monthly testing, no shielding	460	324.602	795.547	5475.39	12060.9	3.58598e+06	0.616879	2.58263e+06	0.581327	28712.6	0.0111176	2.27013e+06	0.368013	248	sfl	301	2	0.0414828	0.937393	0.212816	0.186431	0.43301	0.248591	2.56614	5\	101	1.39489e+06	611.809	141.091	870.268	8	0	0	2050	0	0	0	0	0	1.16165e+06	164.814	38.7063	234.735	4	2	1	570	0	0	0	0	0	2.30662e+06	349.605	81.1584	498.188	9	4	3	1211	0	0	0	0	0	207572	49.9436	11.2373	71.1697	1	1	0	176	0	0	0	0	0	1.09034e+06	59.9324	13.7345	86.1528	3	3	2	207	0	0	0	0	0	0	6168615	19	83	187	0.23	0.6	0.18	248
301	0.125	0	0.5	2020-11-01	5	No testing	460	117.708	290.206	0	9888.96	0	NA	6168615	0	1.85146e+06	0.300142	1.8556e+06	0.300814	248	sfl	301	2	0.0414828	0.937393	0.212816	0.186431	0.43301	0.248591	2.56614	5\	101	1.39489e+06	611.809	141.091	870.268	8	0	0	2050	0	0	0	0	0	1.16165e+06	164.814	38.7063	234.735	4	2	1	570	0	0	0	0	0	2.30662e+06	349.605	81.1584	498.188	9	4	3	1211	0	0	0	0	0	207572	49.9436	11.2373	71.1697	1	1	0	176	0	0	0	0	0	1.09034e+06	59.9324	13.7345	86.1528	3	3	2	207	0	0	0	0	0	0	6168615	19	83	187	0.23	0.6	0.18	248
301	0.75	365	0.998	2020-11-01	5	Ideal test, annual testing, with shielding	460	42.6681	105.569	7.78674	8803.86	679461	0.991963	5.48915e+06	0.110148	980511	0.178627	1.65082e+06	0.267616	248	sfl	301	2	0.0414828	0.937393	0.212816	0.186431	0.43301	0.248591	2.56614	5\	101	1.39489e+06	611.809	141.091	870.268	8	0	0	2050	0	0	0	0	0	1.16165e+06	164.814	38.7063	234.735	4	2	1	570	0	0	0	0	0	2.30662e+06	349.605	81.1584	498.188	9	4	3	1211	0	0	0	0	0	207572	49.9436	11.2373	71.1697	1	1	0	176	0	0	0	0	0	1.09034e+06	59.9324	13.7345	86.1528	3	3	2	207	0	0	0	0	0	0	6168615	19	83	187	0.23	0.6	0.18	248
302	0.625	30	0.998	2020-11-01	5	Ideal test, monthly testing, with shielding	460	6.43337	16.348	28.0419	6410.12	1.36417e+06	0.938785	4.80444e+06	0.221147	4166.18	0.000867152	1.27829e+06	0.207225	248	sfl	302	2	0.0431062	0.981033	0.203467	0.31152	0.117076	0.102038	2.56614	5\	102	1.39508e+06	539.999	124.53	768.121	8	0	0	2050	0	0	0	0	0	1.16171e+06	145.469	34.1632	207.183	4	2	1	570	0	0	0	0	0	2.30673e+06	308.571	71.6325	439.713	9	4	3	1211	0	0	0	0	0	207587	44.0815	9.91834	62.8162	1	1	0	176	0	0	0	0	0	1.09036e+06	52.8978	12.1224	76.0406	3	3	2	207	0	0	0	0	0	0	6168615	19	83	187	0.23	0.6	0.18	248
302	0.75	365	0.998	2020-11-01	5	Ideal test, annual testing, with shielding	460	37.9373	93.1725	7.43171	8393.39	690992	0.992107	5.47762e+06	0.112017	988993	0.180551	1.66933e+06	0.270617	248	sfl	302	2	0.0431062	0.981033	0.203467	0.31152	0.117076	0.102038	2.56614	5\	102	1.39508e+06	539.999	124.53	768.121	8	0	0	2050	0	0	0	0	0	1.16171e+06	145.469	34.1632	207.183	4	2	1	570	0	0	0	0	0	2.30673e+06	308.571	71.6325	439.713	9	4	3	1211	0	0	0	0	0	207587	44.0815	9.91834	62.8162	1	1	0	176	0	0	0	0	0	1.09036e+06	52.8978	12.1224	76.0406	3	3	2	207	0	0	0	0	0	0	6168615	19	83	187	0.23	0.6	0.18	248
302	0.125	0	0.5	2020-11-01	5	No testing	460	100.997	248.629	0	9342.29	0	NA	6168615	0	1.85792e+06	0.301189	1.85938e+06	0.301426	248	sfl	302	2	0.0431062	0.981033	0.203467	0.31152	0.117076	0.102038	2.56614	5\	102	1.39508e+06	539.999	124.53	768.121	8	0	0	2050	0	0	0	0	0	1.16171e+06	145.469	34.1632	207.183	4	2	1	570	0	0	0	0	0	2.30673e+06	308.571	71.6325	439.713	9	4	3	1211	0	0	0	0	0	207587	44.0815	9.91834	62.8162	1	1	0	176	0	0	0	0	0	1.09036e+06	52.8978	12.1224	76.0406	3	3	2	207	0	0	0	0	0	0	6168615	19	83	187	0.23	0.6	0.18	248
302	0.375	30	0.96	2020-11-01	1	Suboptimal test, monthly testing, no shielding	460	263.863	645.481	4973.69	11114.2	3.56617e+06	0.606435	2.60245e+06	0.578115	25057	0.00962824	2.20981e+06	0.358235	248	sfl	302	2	0.0431062	0.981033	0.203467	0.31152	0.117076	0.102038	2.56614	5\	102	1.39508e+06	539.999	124.53	768.121	8	0	0	2050	0	0	0	0	0	1.16171e+06	145.469	34.1632	207.183	4	2	1	570	0	0	0	0	0	2.30673e+06	308.571	71.6325	439.713	9	4	3	1211	0	0	0	0	0	207587	44.0815	9.91834	62.8162	1	1	0	176	0	0	0	0	0	1.09036e+06	52.8978	12.1224	76.0406	3	3	2	207	0	0	0	0	0	0	6168615	19	83	187	0.23	0.6	0.18	248
302	0.5	30	0.96	2020-11-01	5	Suboptimal test, monthly testing, with shielding	460	166.934	422.36	2039.63	7648.12	3.10308e+06	0.488919	3.06554e+06	0.503043	18447.7	0.00601778	1.55173e+06	0.251553	248	sfl	302	2	0.0431062	0.981033	0.203467	0.31152	0.117076	0.102038	2.56614	5\	102	1.39508e+06	539.999	124.53	768.121	8	0	0	2050	0	0	0	0	0	1.16171e+06	145.469	34.1632	207.183	4	2	1	570	0	0	0	0	0	2.30673e+06	308.571	71.6325	439.713	9	4	3	1211	0	0	0	0	0	207587	44.0815	9.91834	62.8162	1	1	0	176	0	0	0	0	0	1.09036e+06	52.8978	12.1224	76.0406	3	3	2	207	0	0	0	0	0	0	6168615	19	83	187	0.23	0.6	0.18	248
302	0.25	30	0.5	2020-11-01	5	Antibodies cant distinguish, monthly testing, with shielding	460	31.4478	67.3182	63464.1	23721.4	6.15662e+06	0.666923	11998.8	0.998055	6.87832e-08	5.7325e-12	4.11978e+06	0.667862	248	sfl	302	2	0.0431062	0.981033	0.203467	0.31152	0.117076	0.102038	2.56614	5\	102	1.39508e+06	539.999	124.53	768.121	8	0	0	2050	0	0	0	0	0	1.16171e+06	145.469	34.1632	207.183	4	2	1	570	0	0	0	0	0	2.30673e+06	308.571	71.6325	439.713	9	4	3	1211	0	0	0	0	0	207587	44.0815	9.91834	62.8162	1	1	0	176	0	0	0	0	0	1.09036e+06	52.8978	12.1224	76.0406	3	3	2	207	0	0	0	0	0	0	6168615	19	83	187	0.23	0.6	0.18	248
303	0.625	30	0.998	2020-11-01	5	Ideal test, monthly testing, with shielding	460	14.8443	37.9999	38.6842	6273.1	1.29092e+06	0.935611	4.8777e+06	0.209272	8000.1	0.00164014	1.21043e+06	0.196224	248	sfl	303	2	0.0439244	0.991302	0.212329	0.253046	0.152993	0.0394806	2.56614	5\	103	1.39516e+06	509.345	117.461	724.518	8	0	0	2050	0	0	0	0	0	1.16173e+06	137.211	32.2239	195.422	4	2	1	570	0	0	0	0	0	2.30678e+06	291.055	67.5662	414.753	9	4	3	1211	0	0	0	0	0	207594	41.5792	9.35533	59.2504	1	1	0	176	0	0	0	0	0	1.09036e+06	49.8951	11.4343	71.7242	3	3	2	207	0	0	0	0	0	0	6168615	19	83	187	0.23	0.6	0.18	248
303	0.375	30	0.96	2020-11-01	1	Suboptimal test, monthly testing, no shielding	460	357.19	874.908	6091.52	11483.6	3.50792e+06	0.612501	2.6607e+06	0.568672	33456.9	0.0125745	2.21385e+06	0.35889	248	sfl	303	2	0.0439244	0.991302	0.212329	0.253046	0.152993	0.0394806	2.56614	5\	103	1.39516e+06	509.345	117.461	724.518	8	0	0	2050	0	0	0	0	0	1.16173e+06	137.211	32.2239	195.422	4	2	1	570	0	0	0	0	0	2.30678e+06	291.055	67.5662	414.753	9	4	3	1211	0	0	0	0	0	207594	41.5792	9.35533	59.2504	1	1	0	176	0	0	0	0	0	1.09036e+06	49.8951	11.4343	71.7242	3	3	2	207	0	0	0	0	0	0	6168615	19	83	187	0.23	0.6	0.18	248
303	0.25	30	0.5	2020-11-01	5	Antibodies cant distinguish, monthly testing, with shielding	460	20.8071	43.7528	72390.7	25955.5	6.15351e+06	0.693871	15100.6	0.997552	8.13039e-08	5.38415e-12	4.28588e+06	0.694789	248	sfl	303	2	0.0439244	0.991302	0.212329	0.253046	0.152993	0.0394806	2.56614	5\	103	1.39516e+06	509.345	117.461	724.518	8	0	0	2050	0	0	0	0	0	1.16173e+06	137.211	32.2239	195.422	4	2	1	570	0	0	0	0	0	2.30678e+06	291.055	67.5662	414.753	9	4	3	1211	0	0	0	0	0	207594	41.5792	9.35533	59.2504	1	1	0	176	0	0	0	0	0	1.09036e+06	49.8951	11.4343	71.7242	3	3	2	207	0	0	0	0	0	0	6168615	19	83	187	0.23	0.6	0.18	248
303	0.125	0	0.5	2020-11-01	5	No testing	460	134.728	333.819	0	9166.91	0	NA	6168615	0	1.76523e+06	0.286164	1.77053e+06	0.287022	248	sfl	303	2	0.0439244	0.991302	0.212329	0.253046	0.152993	0.0394806	2.56614	5\	103	1.39516e+06	509.345	117.461	724.518	8	0	0	2050	0	0	0	0	0	1.16173e+06	137.211	32.2239	195.422	4	2	1	570	0	0	0	0	0	2.30678e+06	291.055	67.5662	414.753	9	4	3	1211	0	0	0	0	0	207594	41.5792	9.35533	59.2504	1	1	0	176	0	0	0	0	0	1.09036e+06	49.8951	11.4343	71.7242	3	3	2	207	0	0	0	0	0	0	6168615	19	83	187	0.23	0.6	0.18	248
303	0.75	365	0.998	2020-11-01	5	Ideal test, annual testing, with shielding	460	63.3071	157.037	9.13817	8268.01	635954	0.99137	5.53266e+06	0.103095	965942	0.174589	1.59415e+06	0.25843	248	sfl	303	2	0.0439244	0.991302	0.212329	0.253046	0.152993	0.0394806	2.56614	5\	103	1.39516e+06	509.345	117.461	724.518	8	0	0	2050	0	0	0	0	0	1.16173e+06	137.211	32.2239	195.422	4	2	1	570	0	0	0	0	0	2.30678e+06	291.055	67.5662	414.753	9	4	3	1211	0	0	0	0	0	207594	41.5792	9.35533	59.2504	1	1	0	176	0	0	0	0	0	1.09036e+06	49.8951	11.4343	71.7242	3	3	2	207	0	0	0	0	0	0	6168615	19	83	187	0.23	0.6	0.18	248
303	0.5	30	0.96	2020-11-01	5	Suboptimal test, monthly testing, with shielding	460	288.453	728.937	3124.09	8124.94	3.08174e+06	0.501918	3.08687e+06	0.499584	30531.2	0.00989064	1.60877e+06	0.2608	248	sfl	303	2	0.0439244	0.991302	0.212329	0.253046	0.152993	0.0394806	2.56614	5\	103	1.39516e+06	509.345	117.461	724.518	8	0	0	2050	0	0	0	0	0	1.16173e+06	137.211	32.2239	195.422	4	2	1	570	0	0	0	0	0	2.30678e+06	291.055	67.5662	414.753	9	4	3	1211	0	0	0	0	0	207594	41.5792	9.35533	59.2504	1	1	0	176	0	0	0	0	0	1.09036e+06	49.8951	11.4343	71.7242	3	3	2	207	0	0	0	0	0	0	6168615	19	83	187	0.23	0.6	0.18	248
304	0.625	30	0.998	2020-11-01	5	Ideal test, monthly testing, with shielding	460	10.9188	28.0344	32.2261	6478.01	1.37018e+06	0.939273	4.79844e+06	0.22212	6248.66	0.00130223	1.28826e+06	0.208841	248	sfl	304	2	0.0443502	0.977158	0.202235	0.152687	0.408478	0.0505856	2.56614	5\	104	1.39515e+06	514.787	118.716	732.258	8	0	0	2050	0	0	0	0	0	1.16172e+06	138.677	32.5682	197.51	4	2	1	570	0	0	0	0	0	2.30677e+06	294.164	68.2881	419.184	9	4	3	1211	0	0	0	0	0	207593	42.0234	9.45527	59.8834	1	1	0	176	0	0	0	0	0	1.09036e+06	50.4281	11.5564	72.4904	3	3	2	207	0	0	0	0	0	0	6168615	19	83	187	0.23	0.6	0.18	248
304	0.125	0	0.5	2020-11-01	5	No testing	460	115.305	285.476	0	9234.5	0	NA	6168615	0	1.82966e+06	0.296608	1.83493e+06	0.297461	248	sfl	304	2	0.0443502	0.977158	0.202235	0.152687	0.408478	0.0505856	2.56614	5\	104	1.39515e+06	514.787	118.716	732.258	8	0	0	2050	0	0	0	0	0	1.16172e+06	138.677	32.5682	197.51	4	2	1	570	0	0	0	0	0	2.30677e+06	294.164	68.2881	419.184	9	4	3	1211	0	0	0	0	0	207593	42.0234	9.45527	59.8834	1	1	0	176	0	0	0	0	0	1.09036e+06	50.4281	11.5564	72.4904	3	3	2	207	0	0	0	0	0	0	6168615	19	83	187	0.23	0.6	0.18	248
304	0.375	30	0.96	2020-11-01	1	Suboptimal test, monthly testing, no shielding	460	351.427	862.137	5759.53	11625.1	3.59693e+06	0.62598	2.57169e+06	0.583101	31779.8	0.0123576	2.31847e+06	0.375849	248	sfl	304	2	0.0443502	0.977158	0.202235	0.152687	0.408478	0.0505856	2.56614	5\	104	1.39515e+06	514.787	118.716	732.258	8	0	0	2050	0	0	0	0	0	1.16172e+06	138.677	32.5682	197.51	4	2	1	570	0	0	0	0	0	2.30677e+06	294.164	68.2881	419.184	9	4	3	1211	0	0	0	0	0	207593	42.0234	9.45527	59.8834	1	1	0	176	0	0	0	0	0	1.09036e+06	50.4281	11.5564	72.4904	3	3	2	207	0	0	0	0	0	0	6168615	19	83	187	0.23	0.6	0.18	248
304	0.5	30	0.96	2020-11-01	5	Suboptimal test, monthly testing, with shielding	460	280.209	708.034	2828.95	8237.85	3.1567e+06	0.514033	3.01192e+06	0.511735	28943.6	0.00960967	1.68532e+06	0.273208	248	sfl	304	2	0.0443502	0.977158	0.202235	0.152687	0.408478	0.0505856	2.56614	5\	104	1.39515e+06	514.787	118.716	732.258	8	0	0	2050	0	0	0	0	0	1.16172e+06	138.677	32.5682	197.51	4	2	1	570	0	0	0	0	0	2.30677e+06	294.164	68.2881	419.184	9	4	3	1211	0	0	0	0	0	207593	42.0234	9.45527	59.8834	1	1	0	176	0	0	0	0	0	1.09036e+06	50.4281	11.5564	72.4904	3	3	2	207	0	0	0	0	0	0	6168615	19	83	187	0.23	0.6	0.18	248
304	0.25	30	0.5	2020-11-01	5	Antibodies cant distinguish, monthly testing, with shielding	460	12.2129	25.4408	69509.9	25825.9	6.1535e+06	0.72127	15110.7	0.99755	8.06792e-08	5.3392e-12	4.45405e+06	0.72205	248	sfl	304	2	0.0443502	0.977158	0.202235	0.152687	0.408478	0.0505856	2.56614	5\	104	1.39515e+06	514.787	118.716	732.258	8	0	0	2050	0	0	0	0	0	1.16172e+06	138.677	32.5682	197.51	4	2	1	570	0	0	0	0	0	2.30677e+06	294.164	68.2881	419.184	9	4	3	1211	0	0	0	0	0	207593	42.0234	9.45527	59.8834	1	1	0	176	0	0	0	0	0	1.09036e+06	50.4281	11.5564	72.4904	3	3	2	207	0	0	0	0	0	0	6168615	19	83	187	0.23	0.6	0.18	248
304	0.75	365	0.998	2020-11-01	5	Ideal test, annual testing, with shielding	460	49.4295	123.004	7.96021	8350.91	677211	0.991977	5.4914e+06	0.109783	988026	0.179922	1.65764e+06	0.268721	248	sfl	304	2	0.0443502	0.977158	0.202235	0.152687	0.408478	0.0505856	2.56614	5\	104	1.39515e+06	514.787	118.716	732.258	8	0	0	2050	0	0	0	0	0	1.16172e+06	138.677	32.5682	197.51	4	2	1	570	0	0	0	0	0	2.30677e+06	294.164	68.2881	419.184	9	4	3	1211	0	0	0	0	0	207593	42.0234	9.45527	59.8834	1	1	0	176	0	0	0	0	0	1.09036e+06	50.4281	11.5564	72.4904	3	3	2	207	0	0	0	0	0	0	6168615	19	83	187	0.23	0.6	0.18	248
305	0.125	0	0.5	2020-11-01	5	No testing	460	93.7403	234.228	0	8301.22	0	NA	6168615	0	1.69538e+06	0.27484	1.70232e+06	0.275965	248	sfl	305	2	0.044346	0.992778	0.191751	0.0085907	0.804156	0.0296615	2.56614	5\	105	1.39518e+06	504.534	116.352	717.674	8	0	0	2050	0	0	0	0	0	1.16173e+06	135.915	31.9195	193.576	4	2	1	570	0	0	0	0	0	2.30679e+06	288.305	66.928	410.835	9	4	3	1211	0	0	0	0	0	207595	41.1865	9.26695	58.6907	1	1	0	176	0	0	0	0	0	1.09037e+06	49.4238	11.3263	71.0466	3	3	2	207	0	0	0	0	0	0	6168615	19	83	187	0.23	0.6	0.18	248
305	0.375	30	0.96	2020-11-01	1	Suboptimal test, monthly testing, no shielding	460	403.326	1001.09	5239.46	10813.8	3.52479e+06	0.618325	2.64382e+06	0.571408	37289.4	0.0141043	2.26672e+06	0.367461	248	sfl	305	2	0.044346	0.992778	0.191751	0.0085907	0.804156	0.0296615	2.56614	5\	105	1.39518e+06	504.534	116.352	717.674	8	0	0	2050	0	0	0	0	0	1.16173e+06	135.915	31.9195	193.576	4	2	1	570	0	0	0	0	0	2.30679e+06	288.305	66.928	410.835	9	4	3	1211	0	0	0	0	0	207595	41.1865	9.26695	58.6907	1	1	0	176	0	0	0	0	0	1.09037e+06	49.4238	11.3263	71.0466	3	3	2	207	0	0	0	0	0	0	6168615	19	83	187	0.23	0.6	0.18	248
305	0.5	30	0.96	2020-11-01	5	Suboptimal test, monthly testing, with shielding	460	324.134	823.246	2631.91	7932.44	3.1436e+06	0.513324	3.02502e+06	0.509612	32730.4	0.0108199	1.69315e+06	0.274478	248	sfl	305	2	0.044346	0.992778	0.191751	0.0085907	0.804156	0.0296615	2.56614	5\	105	1.39518e+06	504.534	116.352	717.674	8	0	0	2050	0	0	0	0	0	1.16173e+06	135.915	31.9195	193.576	4	2	1	570	0	0	0	0	0	2.30679e+06	288.305	66.928	410.835	9	4	3	1211	0	0	0	0	0	207595	41.1865	9.26695	58.6907	1	1	0	176	0	0	0	0	0	1.09037e+06	49.4238	11.3263	71.0466	3	3	2	207	0	0	0	0	0	0	6168615	19	83	187	0.23	0.6	0.18	248
305	0.625	30	0.998	2020-11-01	5	Ideal test, monthly testing, with shielding	460	9.98381	25.9647	24.6947	6276.98	1.36297e+06	0.938672	4.80564e+06	0.220953	5852.43	0.00121782	1.2822e+06	0.207858	248	sfl	305	2	0.044346	0.992778	0.191751	0.0085907	0.804156	0.0296615	2.56614	5\	105	1.39518e+06	504.534	116.352	717.674	8	0	0	2050	0	0	0	0	0	1.16173e+06	135.915	31.9195	193.576	4	2	1	570	0	0	0	0	0	2.30679e+06	288.305	66.928	410.835	9	4	3	1211	0	0	0	0	0	207595	41.1865	9.26695	58.6907	1	1	0	176	0	0	0	0	0	1.09037e+06	49.4238	11.3263	71.0466	3	3	2	207	0	0	0	0	0	0	6168615	19	83	187	0.23	0.6	0.18	248
305	0.75	365	0.998	2020-11-01	5	Ideal test, annual testing, with shielding	460	37.9345	96.024	5.79467	7592.67	652368	0.991462	5.51625e+06	0.105756	906008	0.164244	1.55261e+06	0.251695	248	sfl	305	2	0.044346	0.992778	0.191751	0.0085907	0.804156	0.0296615	2.56614	5\	105	1.39518e+06	504.534	116.352	717.674	8	0	0	2050	0	0	0	0	0	1.16173e+06	135.915	31.9195	193.576	4	2	1	570	0	0	0	0	0	2.30679e+06	288.305	66.928	410.835	9	4	3	1211	0	0	0	0	0	207595	41.1865	9.26695	58.6907	1	1	0	176	0	0	0	0	0	1.09037e+06	49.4238	11.3263	71.0466	3	3	2	207	0	0	0	0	0	0	6168615	19	83	187	0.23	0.6	0.18	248
305	0.25	30	0.5	2020-11-01	5	Antibodies cant distinguish, monthly testing, with shielding	460	7.12678	14.6593	67883.7	25451.7	6.15238e+06	0.747639	16236	0.997368	6.88396e-08	4.23993e-12	4.61634e+06	0.748359	248	sfl	305	2	0.044346	0.992778	0.191751	0.0085907	0.804156	0.0296615	2.56614	5\	105	1.39518e+06	504.534	116.352	717.674	8	0	0	2050	0	0	0	0	0	1.16173e+06	135.915	31.9195	193.576	4	2	1	570	0	0	0	0	0	2.30679e+06	288.305	66.928	410.835	9	4	3	1211	0	0	0	0	0	207595	41.1865	9.26695	58.6907	1	1	0	176	0	0	0	0	0	1.09037e+06	49.4238	11.3263	71.0466	3	3	2	207	0	0	0	0	0	0	6168615	19	83	187	0.23	0.6	0.18	248
306	0.5	30	0.96	2020-11-01	5	Suboptimal test, monthly testing, with shielding	460	261.982	666.041	2165.76	7390.71	3.07601e+06	0.49221	3.09261e+06	0.498654	28196.2	0.0091173	1.57938e+06	0.256035	248	sfl	306	2	0.0427077	0.986132	0.190449	0.0746112	0.742249	0.179195	2.56614	5\	106	1.39498e+06	577.806	133.249	821.899	8	0	0	2050	0	0	0	0	0	1.16168e+06	155.654	36.5551	221.689	4	2	1	570	0	0	0	0	0	2.30668e+06	330.175	76.6477	470.499	9	4	3	1211	0	0	0	0	0	207579	47.1678	10.6128	67.2141	1	1	0	176	0	0	0	0	0	1.09035e+06	56.6014	12.9711	81.3645	3	3	2	207	0	0	0	0	0	0	6168615	19	83	187	0.23	0.6	0.18	248
306	0.125	0	0.5	2020-11-01	5	No testing	460	99.482	248.202	0	8164.44	0	NA	6168615	0	1.68172e+06	0.272625	1.689e+06	0.273806	248	sfl	306	2	0.0427077	0.986132	0.190449	0.0746112	0.742249	0.179195	2.56614	5\	106	1.39498e+06	577.806	133.249	821.899	8	0	0	2050	0	0	0	0	0	1.16168e+06	155.654	36.5551	221.689	4	2	1	570	0	0	0	0	0	2.30668e+06	330.175	76.6477	470.499	9	4	3	1211	0	0	0	0	0	207579	47.1678	10.6128	67.2141	1	1	0	176	0	0	0	0	0	1.09035e+06	56.6014	12.9711	81.3645	3	3	2	207	0	0	0	0	0	0	6168615	19	83	187	0.23	0.6	0.18	248
306	0.75	365	0.998	2020-11-01	5	Ideal test, annual testing, with shielding	460	37.5023	94.5336	5.61696	7397.75	637608	0.991205	5.53101e+06	0.103363	893308	0.161509	1.52468e+06	0.247168	248	sfl	306	2	0.0427077	0.986132	0.190449	0.0746112	0.742249	0.179195	2.56614	5\	106	1.39498e+06	577.806	133.249	821.899	8	0	0	2050	0	0	0	0	0	1.16168e+06	155.654	36.5551	221.689	4	2	1	570	0	0	0	0	0	2.30668e+06	330.175	76.6477	470.499	9	4	3	1211	0	0	0	0	0	207579	47.1678	10.6128	67.2141	1	1	0	176	0	0	0	0	0	1.09035e+06	56.6014	12.9711	81.3645	3	3	2	207	0	0	0	0	0	0	6168615	19	83	187	0.23	0.6	0.18	248
306	0.25	30	0.5	2020-11-01	5	Antibodies cant distinguish, monthly testing, with shielding	460	11.8203	24.6931	64847.4	24458.9	6.15337e+06	0.726762	15244.2	0.997529	6.34441e-08	4.16186e-12	4.48791e+06	0.727539	248	sfl	306	2	0.0427077	0.986132	0.190449	0.0746112	0.742249	0.179195	2.56614	5\	106	1.39498e+06	577.806	133.249	821.899	8	0	0	2050	0	0	0	0	0	1.16168e+06	155.654	36.5551	221.689	4	2	1	570	0	0	0	0	0	2.30668e+06	330.175	76.6477	470.499	9	4	3	1211	0	0	0	0	0	207579	47.1678	10.6128	67.2141	1	1	0	176	0	0	0	0	0	1.09035e+06	56.6014	12.9711	81.3645	3	3	2	207	0	0	0	0	0	0	6168615	19	83	187	0.23	0.6	0.18	248
306	0.375	30	0.96	2020-11-01	1	Suboptimal test, monthly testing, no shielding	460	378.853	939.611	4877.49	10433.2	3.48586e+06	0.607311	2.68276e+06	0.565096	37072.6	0.0138189	2.2004e+06	0.356709	248	sfl	306	2	0.0427077	0.986132	0.190449	0.0746112	0.742249	0.179195	2.56614	5\	106	1.39498e+06	577.806	133.249	821.899	8	0	0	2050	0	0	0	0	0	1.16168e+06	155.654	36.5551	221.689	4	2	1	570	0	0	0	0	0	2.30668e+06	330.175	76.6477	470.499	9	4	3	1211	0	0	0	0	0	207579	47.1678	10.6128	67.2141	1	1	0	176	0	0	0	0	0	1.09035e+06	56.6014	12.9711	81.3645	3	3	2	207	0	0	0	0	0	0	6168615	19	83	187	0.23	0.6	0.18	248
306	0.625	30	0.998	2020-11-01	5	Ideal test, monthly testing, with shielding	460	6.8239	17.6753	21.0432	5978.76	1.3114e+06	0.936007	4.85721e+06	0.212592	4430.45	0.000912139	1.2283e+06	0.19912	248	sfl	306	2	0.0427077	0.986132	0.190449	0.0746112	0.742249	0.179195	2.56614	5\	106	1.39498e+06	577.806	133.249	821.899	8	0	0	2050	0	0	0	0	0	1.16168e+06	155.654	36.5551	221.689	4	2	1	570	0	0	0	0	0	2.30668e+06	330.175	76.6477	470.499	9	4	3	1211	0	0	0	0	0	207579	47.1678	10.6128	67.2141	1	1	0	176	0	0	0	0	0	1.09035e+06	56.6014	12.9711	81.3645	3	3	2	207	0	0	0	0	0	0	6168615	19	83	187	0.23	0.6	0.18	248
307	0.5	30	0.96	2020-11-01	5	Suboptimal test, monthly testing, with shielding	460	193.226	488.11	2301.44	7839.19	3.13326e+06	0.499375	3.03536e+06	0.507935	21004	0.00691978	1.60574e+06	0.260307	248	sfl	307	2	0.0437998	0.97349	0.201943	0.268627	0.16082	0.0681988	2.56614	5\	107	1.39513e+06	523.417	120.706	744.535	8	0	0	2050	0	0	0	0	0	1.16172e+06	141.002	33.1142	200.821	4	2	1	570	0	0	0	0	0	2.30676e+06	299.096	69.4329	426.211	9	4	3	1211	0	0	0	0	0	207591	42.728	9.61379	60.8873	1	1	0	176	0	0	0	0	0	1.09036e+06	51.2735	11.7502	73.7057	3	3	2	207	0	0	0	0	0	0	6168615	19	83	187	0.23	0.6	0.18	248
307	0.25	30	0.5	2020-11-01	5	Antibodies cant distinguish, monthly testing, with shielding	460	23.0887	49.0059	65059.4	24237.2	6.15588e+06	0.683541	12733.7	0.997936	7.44953e-08	5.85025e-12	4.2218e+06	0.6844	248	sfl	307	2	0.0437998	0.97349	0.201943	0.268627	0.16082	0.0681988	2.56614	5\	107	1.39513e+06	523.417	120.706	744.535	8	0	0	2050	0	0	0	0	0	1.16172e+06	141.002	33.1142	200.821	4	2	1	570	0	0	0	0	0	2.30676e+06	299.096	69.4329	426.211	9	4	3	1211	0	0	0	0	0	207591	42.728	9.61379	60.8873	1	1	0	176	0	0	0	0	0	1.09036e+06	51.2735	11.7502	73.7057	3	3	2	207	0	0	0	0	0	0	6168615	19	83	187	0.23	0.6	0.18	248
307	0.625	30	0.998	2020-11-01	5	Ideal test, monthly testing, with shielding	460	7.82361	19.9095	30.6813	6441.12	1.37988e+06	0.939635	4.78874e+06	0.223693	4868.78	0.00101671	1.29522e+06	0.209969	248	sfl	307	2	0.0437998	0.97349	0.201943	0.268627	0.16082	0.0681988	2.56614	5\	107	1.39513e+06	523.417	120.706	744.535	8	0	0	2050	0	0	0	0	0	1.16172e+06	141.002	33.1142	200.821	4	2	1	570	0	0	0	0	0	2.30676e+06	299.096	69.4329	426.211	9	4	3	1211	0	0	0	0	0	207591	42.728	9.61379	60.8873	1	1	0	176	0	0	0	0	0	1.09036e+06	51.2735	11.7502	73.7057	3	3	2	207	0	0	0	0	0	0	6168615	19	83	187	0.23	0.6	0.18	248
307	0.375	30	0.96	2020-11-01	1	Suboptimal test, monthly testing, no shielding	460	275.285	672.663	5220.69	11295.4	3.59513e+06	0.614791	2.57348e+06	0.58281	25732.2	0.00999897	2.25981e+06	0.36634	248	sfl	307	2	0.0437998	0.97349	0.201943	0.268627	0.16082	0.0681988	2.56614	5\	107	1.39513e+06	523.417	120.706	744.535	8	0	0	2050	0	0	0	0	0	1.16172e+06	141.002	33.1142	200.821	4	2	1	570	0	0	0	0	0	2.30676e+06	299.096	69.4329	426.211	9	4	3	1211	0	0	0	0	0	207591	42.728	9.61379	60.8873	1	1	0	176	0	0	0	0	0	1.09036e+06	51.2735	11.7502	73.7057	3	3	2	207	0	0	0	0	0	0	6168615	19	83	187	0.23	0.6	0.18	248
307	0.125	0	0.5	2020-11-01	5	No testing	460	102.646	252.572	0	9377.95	0	NA	6168615	0	1.87717e+06	0.304309	1.8791e+06	0.304623	248	sfl	307	2	0.0437998	0.97349	0.201943	0.268627	0.16082	0.0681988	2.56614	5\	107	1.39513e+06	523.417	120.706	744.535	8	0	0	2050	0	0	0	0	0	1.16172e+06	141.002	33.1142	200.821	4	2	1	570	0	0	0	0	0	2.30676e+06	299.096	69.4329	426.211	9	4	3	1211	0	0	0	0	0	207591	42.728	9.61379	60.8873	1	1	0	176	0	0	0	0	0	1.09036e+06	51.2735	11.7502	73.7057	3	3	2	207	0	0	0	0	0	0	6168615	19	83	187	0.23	0.6	0.18	248
307	0.75	365	0.998	2020-11-01	5	Ideal test, annual testing, with shielding	460	40.4826	99.5286	7.81566	8442.45	696193	0.992219	5.47242e+06	0.11286	1.00519e+06	0.183682	1.69126e+06	0.274172	248	sfl	307	2	0.0437998	0.97349	0.201943	0.268627	0.16082	0.0681988	2.56614	5\	107	1.39513e+06	523.417	120.706	744.535	8	0	0	2050	0	0	0	0	0	1.16172e+06	141.002	33.1142	200.821	4	2	1	570	0	0	0	0	0	2.30676e+06	299.096	69.4329	426.211	9	4	3	1211	0	0	0	0	0	207591	42.728	9.61379	60.8873	1	1	0	176	0	0	0	0	0	1.09036e+06	51.2735	11.7502	73.7057	3	3	2	207	0	0	0	0	0	0	6168615	19	83	187	0.23	0.6	0.18	248
308	0.375	30	0.96	2020-11-01	1	Suboptimal test, monthly testing, no shielding	460	325.079	795.782	5712.48	11202.3	3.52198e+06	0.610925	2.64663e+06	0.570952	31135.4	0.0117642	2.2119e+06	0.358573	248	sfl	308	2	0.0437542	0.984977	0.206697	0.267821	0.137699	0.0646536	2.56614	5\	108	1.39513e+06	521.68	120.306	742.064	8	0	0	2050	0	0	0	0	0	1.16172e+06	140.534	33.0043	200.155	4	2	1	570	0	0	0	0	0	2.30676e+06	298.103	69.2025	424.797	9	4	3	1211	0	0	0	0	0	207591	42.5861	9.58188	60.6853	1	1	0	176	0	0	0	0	0	1.09036e+06	51.1034	11.7112	73.4611	3	3	2	207	0	0	0	0	0	0	6168615	19	83	187	0.23	0.6	0.18	248
308	0.75	365	0.998	2020-11-01	5	Ideal test, annual testing, with shielding	460	55.3576	136.929	8.6109	8165.09	648575	0.991553	5.52004e+06	0.105141	972879	0.176245	1.61301e+06	0.261487	248	sfl	308	2	0.0437542	0.984977	0.206697	0.267821	0.137699	0.0646536	2.56614	5\	108	1.39513e+06	521.68	120.306	742.064	8	0	0	2050	0	0	0	0	0	1.16172e+06	140.534	33.0043	200.155	4	2	1	570	0	0	0	0	0	2.30676e+06	298.103	69.2025	424.797	9	4	3	1211	0	0	0	0	0	207591	42.5861	9.58188	60.6853	1	1	0	176	0	0	0	0	0	1.09036e+06	51.1034	11.7112	73.4611	3	3	2	207	0	0	0	0	0	0	6168615	19	83	187	0.23	0.6	0.18	248
308	0.125	0	0.5	2020-11-01	5	No testing	460	124.115	306.909	0	9072.01	0	NA	6168615	0	1.79028e+06	0.290224	1.7947e+06	0.290941	248	sfl	308	2	0.0437542	0.984977	0.206697	0.267821	0.137699	0.0646536	2.56614	5\	108	1.39513e+06	521.68	120.306	742.064	8	0	0	2050	0	0	0	0	0	1.16172e+06	140.534	33.0043	200.155	4	2	1	570	0	0	0	0	0	2.30676e+06	298.103	69.2025	424.797	9	4	3	1211	0	0	0	0	0	207591	42.5861	9.58188	60.6853	1	1	0	176	0	0	0	0	0	1.09036e+06	51.1034	11.7112	73.4611	3	3	2	207	0	0	0	0	0	0	6168615	19	83	187	0.23	0.6	0.18	248
308	0.25	30	0.5	2020-11-01	5	Antibodies cant distinguish, monthly testing, with shielding	460	22.8264	48.2315	68973.4	24940.8	6.15453e+06	0.686403	14081	0.997717	7.75683e-08	5.5087e-12	4.23977e+06	0.687313	248	sfl	308	2	0.0437542	0.984977	0.206697	0.267821	0.137699	0.0646536	2.56614	5\	108	1.39513e+06	521.68	120.306	742.064	8	0	0	2050	0	0	0	0	0	1.16172e+06	140.534	33.0043	200.155	4	2	1	570	0	0	0	0	0	2.30676e+06	298.103	69.2025	424.797	9	4	3	1211	0	0	0	0	0	207591	42.5861	9.58188	60.6853	1	1	0	176	0	0	0	0	0	1.09036e+06	51.1034	11.7112	73.4611	3	3	2	207	0	0	0	0	0	0	6168615	19	83	187	0.23	0.6	0.18	248
308	0.5	30	0.96	2020-11-01	5	Suboptimal test, monthly testing, with shielding	460	249.931	631.812	2781.9	7841.43	3.08254e+06	0.49756	3.08607e+06	0.499714	27259.2	0.00883297	1.58835e+06	0.257489	248	sfl	308	2	0.0437542	0.984977	0.206697	0.267821	0.137699	0.0646536	2.56614	5\	108	1.39513e+06	521.68	120.306	742.064	8	0	0	2050	0	0	0	0	0	1.16172e+06	140.534	33.0043	200.155	4	2	1	570	0	0	0	0	0	2.30676e+06	298.103	69.2025	424.797	9	4	3	1211	0	0	0	0	0	207591	42.5861	9.58188	60.6853	1	1	0	176	0	0	0	0	0	1.09036e+06	51.1034	11.7112	73.4611	3	3	2	207	0	0	0	0	0	0	6168615	19	83	187	0.23	0.6	0.18	248
308	0.625	30	0.998	2020-11-01	5	Ideal test, monthly testing, with shielding	460	11.976	30.5994	35.3634	6181.04	1.30479e+06	0.936216	4.86383e+06	0.211521	6868.12	0.00141208	1.22283e+06	0.198233	248	sfl	308	2	0.0437542	0.984977	0.206697	0.267821	0.137699	0.0646536	2.56614	5\	108	1.39513e+06	521.68	120.306	742.064	8	0	0	2050	0	0	0	0	0	1.16172e+06	140.534	33.0043	200.155	4	2	1	570	0	0	0	0	0	2.30676e+06	298.103	69.2025	424.797	9	4	3	1211	0	0	0	0	0	207591	42.5861	9.58188	60.6853	1	1	0	176	0	0	0	0	0	1.09036e+06	51.1034	11.7112	73.4611	3	3	2	207	0	0	0	0	0	0	6168615	19	83	187	0.23	0.6	0.18	248
309	0.625	30	0.998	2020-11-01	5	Ideal test, monthly testing, with shielding	460	7.08034	18.071	27.0625	6466.52	1.42677e+06	0.941586	4.74185e+06	0.231295	4469.23	0.000942509	1.34209e+06	0.217567	248	sfl	309	2	0.044634	0.992992	0.19359	0.229501	0.285892	0.012488	2.56614	5\	109	1.3952e+06	496.119	114.411	705.704	8	0	0	2050	0	0	0	0	0	1.16174e+06	133.648	31.3871	190.348	4	2	1	570	0	0	0	0	0	2.3068e+06	283.497	65.8117	403.983	9	4	3	1211	0	0	0	0	0	207597	40.4995	9.11239	57.7118	1	1	0	176	0	0	0	0	0	1.09037e+06	48.5994	11.1374	69.8617	3	3	2	207	0	0	0	0	0	0	6168615	19	83	187	0.23	0.6	0.18	248
309	0.125	0	0.5	2020-11-01	5	No testing	460	93.8048	231.411	0	9112.49	0	NA	6168615	0	1.88611e+06	0.305759	1.88859e+06	0.30616	248	sfl	309	2	0.044634	0.992992	0.19359	0.229501	0.285892	0.012488	2.56614	5\	109	1.3952e+06	496.119	114.411	705.704	8	0	0	2050	0	0	0	0	0	1.16174e+06	133.648	31.3871	190.348	4	2	1	570	0	0	0	0	0	2.3068e+06	283.497	65.8117	403.983	9	4	3	1211	0	0	0	0	0	207597	40.4995	9.11239	57.7118	1	1	0	176	0	0	0	0	0	1.09037e+06	48.5994	11.1374	69.8617	3	3	2	207	0	0	0	0	0	0	6168615	19	83	187	0.23	0.6	0.18	248
309	0.375	30	0.96	2020-11-01	1	Suboptimal test, monthly testing, no shielding	460	281.233	689.175	4985.71	11059.1	3.62362e+06	0.619076	2.545e+06	0.587428	26276.9	0.0103249	2.29694e+06	0.372359	248	sfl	309	2	0.044634	0.992992	0.19359	0.229501	0.285892	0.012488	2.56614	5\	109	1.3952e+06	496.119	114.411	705.704	8	0	0	2050	0	0	0	0	0	1.16174e+06	133.648	31.3871	190.348	4	2	1	570	0	0	0	0	0	2.3068e+06	283.497	65.8117	403.983	9	4	3	1211	0	0	0	0	0	207597	40.4995	9.11239	57.7118	1	1	0	176	0	0	0	0	0	1.09037e+06	48.5994	11.1374	69.8617	3	3	2	207	0	0	0	0	0	0	6168615	19	83	187	0.23	0.6	0.18	248
309	0.25	30	0.5	2020-11-01	5	Antibodies cant distinguish, monthly testing, with shielding	460	17.7806	37.513	63029.1	23911.8	6.15605e+06	0.70067	12563.9	0.997963	6.85035e-08	5.4524e-12	4.32691e+06	0.70144	248	sfl	309	2	0.044634	0.992992	0.19359	0.229501	0.285892	0.012488	2.56614	5\	109	1.3952e+06	496.119	114.411	705.704	8	0	0	2050	0	0	0	0	0	1.16174e+06	133.648	31.3871	190.348	4	2	1	570	0	0	0	0	0	2.3068e+06	283.497	65.8117	403.983	9	4	3	1211	0	0	0	0	0	207597	40.4995	9.11239	57.7118	1	1	0	176	0	0	0	0	0	1.09037e+06	48.5994	11.1374	69.8617	3	3	2	207	0	0	0	0	0	0	6168615	19	83	187	0.23	0.6	0.18	248
309	0.5	30	0.96	2020-11-01	5	Suboptimal test, monthly testing, with shielding	460	191.953	485.46	2153.68	7785.95	3.17534e+06	0.506143	2.99328e+06	0.514757	20789.1	0.00694526	1.64991e+06	0.267468	248	sfl	309	2	0.044634	0.992992	0.19359	0.229501	0.285892	0.012488	2.56614	5\	109	1.3952e+06	496.119	114.411	705.704	8	0	0	2050	0	0	0	0	0	1.16174e+06	133.648	31.3871	190.348	4	2	1	570	0	0	0	0	0	2.3068e+06	283.497	65.8117	403.983	9	4	3	1211	0	0	0	0	0	207597	40.4995	9.11239	57.7118	1	1	0	176	0	0	0	0	0	1.09037e+06	48.5994	11.1374	69.8617	3	3	2	207	0	0	0	0	0	0	6168615	19	83	187	0.23	0.6	0.18	248
309	0.75	365	0.998	2020-11-01	5	Ideal test, annual testing, with shielding	460	36.2717	89.6043	6.98614	8260.08	712924	0.992417	5.45569e+06	0.115573	1.00715e+06	0.184606	1.71057e+06	0.277302	248	sfl	309	2	0.044634	0.992992	0.19359	0.229501	0.285892	0.012488	2.56614	5\	109	1.3952e+06	496.119	114.411	705.704	8	0	0	2050	0	0	0	0	0	1.16174e+06	133.648	31.3871	190.348	4	2	1	570	0	0	0	0	0	2.3068e+06	283.497	65.8117	403.983	9	4	3	1211	0	0	0	0	0	207597	40.4995	9.11239	57.7118	1	1	0	176	0	0	0	0	0	1.09037e+06	48.5994	11.1374	69.8617	3	3	2	207	0	0	0	0	0	0	6168615	19	83	187	0.23	0.6	0.18	248
310	0.375	30	0.96	2020-11-01	1	Suboptimal test, monthly testing, no shielding	460	428.207	1056.79	5789.33	10686.1	3.40848e+06	0.601522	2.76014e+06	0.552551	43346.4	0.0157044	2.13883e+06	0.346728	248	sfl	310	2	0.0423223	0.993489	0.205005	0.210081	0.371201	0.202223	2.56614	5\	110	1.39495e+06	589.089	135.851	837.949	8	0	0	2050	0	0	0	0	0	1.16167e+06	158.693	37.2689	226.018	4	2	1	570	0	0	0	0	0	2.30666e+06	336.622	78.1445	479.687	9	4	3	1211	0	0	0	0	0	207577	48.0889	10.82	68.5267	1	1	0	176	0	0	0	0	0	1.09034e+06	57.7067	13.2245	82.9534	3	3	2	207	0	0	0	0	0	0	6168615	19	83	187	0.23	0.6	0.18	248
310	0.625	30	0.998	2020-11-01	5	Ideal test, monthly testing, with shielding	460	12.1195	31.2549	30.3013	5656.94	1.19324e+06	0.929842	4.97538e+06	0.193437	7080.84	0.00142318	1.11238e+06	0.180329	248	sfl	310	2	0.0423223	0.993489	0.205005	0.210081	0.371201	0.202223	2.56614	5\	110	1.39495e+06	589.089	135.851	837.949	8	0	0	2050	0	0	0	0	0	1.16167e+06	158.693	37.2689	226.018	4	2	1	570	0	0	0	0	0	2.30666e+06	336.622	78.1445	479.687	9	4	3	1211	0	0	0	0	0	207577	48.0889	10.82	68.5267	1	1	0	176	0	0	0	0	0	1.09034e+06	57.7067	13.2245	82.9534	3	3	2	207	0	0	0	0	0	0	6168615	19	83	187	0.23	0.6	0.18	248
310	0.25	30	0.5	2020-11-01	5	Antibodies cant distinguish, monthly testing, with shielding	460	20.9815	44.1418	70421.7	25335	6.15272e+06	0.701489	15890.7	0.997424	7.10634e-08	4.47202e-12	4.33303e+06	0.702432	248	sfl	310	2	0.0423223	0.993489	0.205005	0.210081	0.371201	0.202223	2.56614	5\	110	1.39495e+06	589.089	135.851	837.949	8	0	0	2050	0	0	0	0	0	1.16167e+06	158.693	37.2689	226.018	4	2	1	570	0	0	0	0	0	2.30666e+06	336.622	78.1445	479.687	9	4	3	1211	0	0	0	0	0	207577	48.0889	10.82	68.5267	1	1	0	176	0	0	0	0	0	1.09034e+06	57.7067	13.2245	82.9534	3	3	2	207	0	0	0	0	0	0	6168615	19	83	187	0.23	0.6	0.18	248
310	0.75	365	0.998	2020-11-01	5	Ideal test, annual testing, with shielding	460	68.9739	173.031	7.87967	7419.91	581213	0.990313	5.5874e+06	0.0942209	890505	0.159377	1.46694e+06	0.237808	248	sfl	310	2	0.0423223	0.993489	0.205005	0.210081	0.371201	0.202223	2.56614	5\	110	1.39495e+06	589.089	135.851	837.949	8	0	0	2050	0	0	0	0	0	1.16167e+06	158.693	37.2689	226.018	4	2	1	570	0	0	0	0	0	2.30666e+06	336.622	78.1445	479.687	9	4	3	1211	0	0	0	0	0	207577	48.0889	10.82	68.5267	1	1	0	176	0	0	0	0	0	1.09034e+06	57.7067	13.2245	82.9534	3	3	2	207	0	0	0	0	0	0	6168615	19	83	187	0.23	0.6	0.18	248
310	0.5	30	0.96	2020-11-01	5	Suboptimal test, monthly testing, with shielding	460	322.297	817.791	2890.85	7473.21	2.99353e+06	0.485276	3.17509e+06	0.485284	35940	0.0113194	1.52887e+06	0.247846	248	sfl	310	2	0.0423223	0.993489	0.205005	0.210081	0.371201	0.202223	2.56614	5\	110	1.39495e+06	589.089	135.851	837.949	8	0	0	2050	0	0	0	0	0	1.16167e+06	158.693	37.2689	226.018	4	2	1	570	0	0	0	0	0	2.30666e+06	336.622	78.1445	479.687	9	4	3	1211	0	0	0	0	0	207577	48.0889	10.82	68.5267	1	1	0	176	0	0	0	0	0	1.09034e+06	57.7067	13.2245	82.9534	3	3	2	207	0	0	0	0	0	0	6168615	19	83	187	0.23	0.6	0.18	248
310	0.125	0	0.5	2020-11-01	5	No testing	460	149.092	372.343	0	8266.87	0	NA	6168615	0	1.6315e+06	0.264484	1.64174e+06	0.266143	248	sfl	310	2	0.0423223	0.993489	0.205005	0.210081	0.371201	0.202223	2.56614	5\	110	1.39495e+06	589.089	135.851	837.949	8	0	0	2050	0	0	0	0	0	1.16167e+06	158.693	37.2689	226.018	4	2	1	570	0	0	0	0	0	2.30666e+06	336.622	78.1445	479.687	9	4	3	1211	0	0	0	0	0	207577	48.0889	10.82	68.5267	1	1	0	176	0	0	0	0	0	1.09034e+06	57.7067	13.2245	82.9534	3	3	2	207	0	0	0	0	0	0	6168615	19	83	187	0.23	0.6	0.18	248
311	0.125	0	0.5	2020-11-01	5	No testing	460	91.7213	229.487	0	7865.39	0	NA	6168615	0	1.64589e+06	0.266817	1.6534e+06	0.268033	248	sfl	311	2	0.0438165	0.996796	0.186699	0.0137377	0.833578	0.0771669	2.56614	5\	111	1.39511e+06	527.812	121.72	750.785	8	0	0	2050	0	0	0	0	0	1.16171e+06	142.186	33.3922	202.507	4	2	1	570	0	0	0	0	0	2.30675e+06	301.607	70.0158	429.79	9	4	3	1211	0	0	0	0	0	207590	43.0867	9.6945	61.3985	1	1	0	176	0	0	0	0	0	1.09036e+06	51.704	11.8488	74.3245	3	3	2	207	0	0	0	0	0	0	6168615	19	83	187	0.23	0.6	0.18	248
311	0.625	30	0.998	2020-11-01	5	Ideal test, monthly testing, with shielding	460	8.73297	22.7382	21.9612	5954.06	1.32529e+06	0.936767	4.84332e+06	0.214845	5390.51	0.00111298	1.24406e+06	0.201675	248	sfl	311	2	0.0438165	0.996796	0.186699	0.0137377	0.833578	0.0771669	2.56614	5\	111	1.39511e+06	527.812	121.72	750.785	8	0	0	2050	0	0	0	0	0	1.16171e+06	142.186	33.3922	202.507	4	2	1	570	0	0	0	0	0	2.30675e+06	301.607	70.0158	429.79	9	4	3	1211	0	0	0	0	0	207590	43.0867	9.6945	61.3985	1	1	0	176	0	0	0	0	0	1.09036e+06	51.704	11.8488	74.3245	3	3	2	207	0	0	0	0	0	0	6168615	19	83	187	0.23	0.6	0.18	248
311	0.75	365	0.998	2020-11-01	5	Ideal test, annual testing, with shielding	460	36.3153	92.0465	5.32282	7188	632908	0.991111	5.53571e+06	0.102601	878072	0.15862	1.5055e+06	0.244059	248	sfl	311	2	0.0438165	0.996796	0.186699	0.0137377	0.833578	0.0771669	2.56614	5\	111	1.39511e+06	527.812	121.72	750.785	8	0	0	2050	0	0	0	0	0	1.16171e+06	142.186	33.3922	202.507	4	2	1	570	0	0	0	0	0	2.30675e+06	301.607	70.0158	429.79	9	4	3	1211	0	0	0	0	0	207590	43.0867	9.6945	61.3985	1	1	0	176	0	0	0	0	0	1.09036e+06	51.704	11.8488	74.3245	3	3	2	207	0	0	0	0	0	0	6168615	19	83	187	0.23	0.6	0.18	248
311	0.25	30	0.5	2020-11-01	5	Antibodies cant distinguish, monthly testing, with shielding	460	7.87566	16.2552	65751.4	24618.3	6.15271e+06	0.743678	15901.8	0.997422	6.37992e-08	4.01207e-12	4.59194e+06	0.744403	248	sfl	311	2	0.0438165	0.996796	0.186699	0.0137377	0.833578	0.0771669	2.56614	5\	111	1.39511e+06	527.812	121.72	750.785	8	0	0	2050	0	0	0	0	0	1.16171e+06	142.186	33.3922	202.507	4	2	1	570	0	0	0	0	0	2.30675e+06	301.607	70.0158	429.79	9	4	3	1211	0	0	0	0	0	207590	43.0867	9.6945	61.3985	1	1	0	176	0	0	0	0	0	1.09036e+06	51.704	11.8488	74.3245	3	3	2	207	0	0	0	0	0	0	6168615	19	83	187	0.23	0.6	0.18	248
311	0.375	30	0.96	2020-11-01	1	Suboptimal test, monthly testing, no shielding	460	402.714	1001.5	4954.75	10270.6	3.47757e+06	0.610289	2.69105e+06	0.563752	39203.4	0.0145681	2.21376e+06	0.358874	248	sfl	311	2	0.0438165	0.996796	0.186699	0.0137377	0.833578	0.0771669	2.56614	5\	111	1.39511e+06	527.812	121.72	750.785	8	0	0	2050	0	0	0	0	0	1.16171e+06	142.186	33.3922	202.507	4	2	1	570	0	0	0	0	0	2.30675e+06	301.607	70.0158	429.79	9	4	3	1211	0	0	0	0	0	207590	43.0867	9.6945	61.3985	1	1	0	176	0	0	0	0	0	1.09036e+06	51.704	11.8488	74.3245	3	3	2	207	0	0	0	0	0	0	6168615	19	83	187	0.23	0.6	0.18	248
311	0.5	30	0.96	2020-11-01	5	Suboptimal test, monthly testing, with shielding	460	311.265	791.587	2432.66	7503.2	3.10219e+06	0.503783	3.06642e+06	0.502899	32746.9	0.0106792	1.64235e+06	0.266242	248	sfl	311	2	0.0438165	0.996796	0.186699	0.0137377	0.833578	0.0771669	2.56614	5\	111	1.39511e+06	527.812	121.72	750.785	8	0	0	2050	0	0	0	0	0	1.16171e+06	142.186	33.3922	202.507	4	2	1	570	0	0	0	0	0	2.30675e+06	301.607	70.0158	429.79	9	4	3	1211	0	0	0	0	0	207590	43.0867	9.6945	61.3985	1	1	0	176	0	0	0	0	0	1.09036e+06	51.704	11.8488	74.3245	3	3	2	207	0	0	0	0	0	0	6168615	19	83	187	0.23	0.6	0.18	248
312	0.625	30	0.998	2020-11-01	5	Ideal test, monthly testing, with shielding	460	11.2013	28.8635	31.4714	6464.82	1.34628e+06	0.938119	4.82234e+06	0.218247	6353.12	0.00131744	1.26493e+06	0.205058	248	sfl	312	2	0.0438065	0.972107	0.204291	0.103076	0.542387	0.0667436	2.56614	5\	112	1.39513e+06	522.704	120.542	743.52	8	0	0	2050	0	0	0	0	0	1.16172e+06	140.81	33.0691	200.548	4	2	1	570	0	0	0	0	0	2.30676e+06	298.688	69.3383	425.631	9	4	3	1211	0	0	0	0	0	207591	42.6697	9.60069	60.8044	1	1	0	176	0	0	0	0	0	1.09036e+06	51.2037	11.7342	73.6053	3	3	2	207	0	0	0	0	0	0	6168615	19	83	187	0.23	0.6	0.18	248
312	0.375	30	0.96	2020-11-01	1	Suboptimal test, monthly testing, no shielding	460	382.168	939.897	5871.96	11734	3.57693e+06	0.626206	2.59169e+06	0.579859	34192.1	0.013193	2.31375e+06	0.375084	248	sfl	312	2	0.0438065	0.972107	0.204291	0.103076	0.542387	0.0667436	2.56614	5\	112	1.39513e+06	522.704	120.542	743.52	8	0	0	2050	0	0	0	0	0	1.16172e+06	140.81	33.0691	200.548	4	2	1	570	0	0	0	0	0	2.30676e+06	298.688	69.3383	425.631	9	4	3	1211	0	0	0	0	0	207591	42.6697	9.60069	60.8044	1	1	0	176	0	0	0	0	0	1.09036e+06	51.2037	11.7342	73.6053	3	3	2	207	0	0	0	0	0	0	6168615	19	83	187	0.23	0.6	0.18	248
312	0.125	0	0.5	2020-11-01	5	No testing	460	118.913	295.102	0	9181.92	0	NA	6168615	0	1.79065e+06	0.290284	1.79717e+06	0.291342	248	sfl	312	2	0.0438065	0.972107	0.204291	0.103076	0.542387	0.0667436	2.56614	5\	112	1.39513e+06	522.704	120.542	743.52	8	0	0	2050	0	0	0	0	0	1.16172e+06	140.81	33.0691	200.548	4	2	1	570	0	0	0	0	0	2.30676e+06	298.688	69.3383	425.631	9	4	3	1211	0	0	0	0	0	207591	42.6697	9.60069	60.8044	1	1	0	176	0	0	0	0	0	1.09036e+06	51.2037	11.7342	73.6053	3	3	2	207	0	0	0	0	0	0	6168615	19	83	187	0.23	0.6	0.18	248
312	0.25	30	0.5	2020-11-01	5	Antibodies cant distinguish, monthly testing, with shielding	460	10.3253	21.421	71157.1	26430	6.15246e+06	0.730053	16155.8	0.997381	8.29692e-08	5.13556e-12	4.50827e+06	0.73084	248	sfl	312	2	0.0438065	0.972107	0.204291	0.103076	0.542387	0.0667436	2.56614	5\	112	1.39513e+06	522.704	120.542	743.52	8	0	0	2050	0	0	0	0	0	1.16172e+06	140.81	33.0691	200.548	4	2	1	570	0	0	0	0	0	2.30676e+06	298.688	69.3383	425.631	9	4	3	1211	0	0	0	0	0	207591	42.6697	9.60069	60.8044	1	1	0	176	0	0	0	0	0	1.09036e+06	51.2037	11.7342	73.6053	3	3	2	207	0	0	0	0	0	0	6168615	19	83	187	0.23	0.6	0.18	248
312	0.5	30	0.96	2020-11-01	5	Suboptimal test, monthly testing, with shielding	460	312.138	789.277	2940.22	8332.12	3.14222e+06	0.513987	3.02639e+06	0.509389	31608.5	0.0104443	1.68545e+06	0.273229	248	sfl	312	2	0.0438065	0.972107	0.204291	0.103076	0.542387	0.0667436	2.56614	5\	112	1.39513e+06	522.704	120.542	743.52	8	0	0	2050	0	0	0	0	0	1.16172e+06	140.81	33.0691	200.548	4	2	1	570	0	0	0	0	0	2.30676e+06	298.688	69.3383	425.631	9	4	3	1211	0	0	0	0	0	207591	42.6697	9.60069	60.8044	1	1	0	176	0	0	0	0	0	1.09036e+06	51.2037	11.7342	73.6053	3	3	2	207	0	0	0	0	0	0	6168615	19	83	187	0.23	0.6	0.18	248
312	0.75	365	0.998	2020-11-01	5	Ideal test, annual testing, with shielding	460	50.6182	126.569	7.78748	8292.41	662211	0.99174	5.5064e+06	0.107352	965281	0.175302	1.62076e+06	0.262743	248	sfl	312	2	0.0438065	0.972107	0.204291	0.103076	0.542387	0.0667436	2.56614	5\	112	1.39513e+06	522.704	120.542	743.52	8	0	0	2050	0	0	0	0	0	1.16172e+06	140.81	33.0691	200.548	4	2	1	570	0	0	0	0	0	2.30676e+06	298.688	69.3383	425.631	9	4	3	1211	0	0	0	0	0	207591	42.6697	9.60069	60.8044	1	1	0	176	0	0	0	0	0	1.09036e+06	51.2037	11.7342	73.6053	3	3	2	207	0	0	0	0	0	0	6168615	19	83	187	0.23	0.6	0.18	248
313	0.125	0	0.5	2020-11-01	5	No testing	460	88.7483	217.284	0	9848.11	0	NA	6168615	0	1.88278e+06	0.305219	1.88157e+06	0.305023	248	sfl	313	2	0.0386983	0.932174	0.209701	0.461976	0.0286324	0.491504	2.56614	5\	113	1.39458e+06	730.837	168.54	1039.58	8	0	0	2050	0	0	0	0	0	1.16157e+06	196.879	46.2366	280.403	4	2	1	570	0	0	0	0	0	2.30644e+06	417.621	96.9478	595.11	9	4	3	1211	0	0	0	0	0	207546	59.6602	13.4235	85.0157	1	1	0	176	0	0	0	0	0	1.09031e+06	71.5922	16.4065	102.914	3	3	2	207	0	0	0	0	0	0	6168615	19	83	187	0.23	0.6	0.18	248
313	0.375	30	0.96	2020-11-01	1	Suboptimal test, monthly testing, no shielding	460	190.233	464.966	3865.1	10986.3	3.53879e+06	0.584349	2.62982e+06	0.573677	18687.4	0.00710597	2.09838e+06	0.34017	248	sfl	313	2	0.0386983	0.932174	0.209701	0.461976	0.0286324	0.491504	2.56614	5\	113	1.39458e+06	730.837	168.54	1039.58	8	0	0	2050	0	0	0	0	0	1.16157e+06	196.879	46.2366	280.403	4	2	1	570	0	0	0	0	0	2.30644e+06	417.621	96.9478	595.11	9	4	3	1211	0	0	0	0	0	207546	59.6602	13.4235	85.0157	1	1	0	176	0	0	0	0	0	1.09031e+06	71.5922	16.4065	102.914	3	3	2	207	0	0	0	0	0	0	6168615	19	83	187	0.23	0.6	0.18	248
313	0.625	30	0.998	2020-11-01	5	Ideal test, monthly testing, with shielding	460	1.63954	4.11208	18.3726	6587.68	1.35282e+06	0.937797	4.81579e+06	0.219307	1595.87	0.000331382	1.26274e+06	0.204704	248	sfl	313	2	0.0386983	0.932174	0.209701	0.461976	0.0286324	0.491504	2.56614	5\	113	1.39458e+06	730.837	168.54	1039.58	8	0	0	2050	0	0	0	0	0	1.16157e+06	196.879	46.2366	280.403	4	2	1	570	0	0	0	0	0	2.30644e+06	417.621	96.9478	595.11	9	4	3	1211	0	0	0	0	0	207546	59.6602	13.4235	85.0157	1	1	0	176	0	0	0	0	0	1.09031e+06	71.5922	16.4065	102.914	3	3	2	207	0	0	0	0	0	0	6168615	19	83	187	0.23	0.6	0.18	248
313	0.75	365	0.998	2020-11-01	5	Ideal test, annual testing, with shielding	460	22.6583	54.9529	5.93885	8701.73	707160	0.992198	5.46146e+06	0.114638	968232	0.177285	1.66224e+06	0.269467	248	sfl	313	2	0.0386983	0.932174	0.209701	0.461976	0.0286324	0.491504	2.56614	5\	113	1.39458e+06	730.837	168.54	1039.58	8	0	0	2050	0	0	0	0	0	1.16157e+06	196.879	46.2366	280.403	4	2	1	570	0	0	0	0	0	2.30644e+06	417.621	96.9478	595.11	9	4	3	1211	0	0	0	0	0	207546	59.6602	13.4235	85.0157	1	1	0	176	0	0	0	0	0	1.09031e+06	71.5922	16.4065	102.914	3	3	2	207	0	0	0	0	0	0	6168615	19	83	187	0.23	0.6	0.18	248
313	0.25	30	0.5	2020-11-01	5	Antibodies cant distinguish, monthly testing, with shielding	460	98.8031	220.124	53132.3	21020.5	6.16028e+06	0.58692	8338.15	0.998648	5.38329e-08	6.45622e-12	3.63071e+06	0.588579	248	sfl	313	2	0.0386983	0.932174	0.209701	0.461976	0.0286324	0.491504	2.56614	5\	113	1.39458e+06	730.837	168.54	1039.58	8	0	0	2050	0	0	0	0	0	1.16157e+06	196.879	46.2366	280.403	4	2	1	570	0	0	0	0	0	2.30644e+06	417.621	96.9478	595.11	9	4	3	1211	0	0	0	0	0	207546	59.6602	13.4235	85.0157	1	1	0	176	0	0	0	0	0	1.09031e+06	71.5922	16.4065	102.914	3	3	2	207	0	0	0	0	0	0	6168615	19	83	187	0.23	0.6	0.18	248
313	0.5	30	0.96	2020-11-01	5	Suboptimal test, monthly testing, with shielding	460	62.7807	158.754	1037.4	7248.38	3.03723e+06	0.458271	3.13139e+06	0.492368	7511.38	0.00239874	1.40003e+06	0.22696	248	sfl	313	2	0.0386983	0.932174	0.209701	0.461976	0.0286324	0.491504	2.56614	5\	113	1.39458e+06	730.837	168.54	1039.58	8	0	0	2050	0	0	0	0	0	1.16157e+06	196.879	46.2366	280.403	4	2	1	570	0	0	0	0	0	2.30644e+06	417.621	96.9478	595.11	9	4	3	1211	0	0	0	0	0	207546	59.6602	13.4235	85.0157	1	1	0	176	0	0	0	0	0	1.09031e+06	71.5922	16.4065	102.914	3	3	2	207	0	0	0	0	0	0	6168615	19	83	187	0.23	0.6	0.18	248
314	0.375	30	0.96	2020-11-01	1	Suboptimal test, monthly testing, no shielding	460	365.194	897.884	5597.21	10938.1	3.54976e+06	0.621512	2.61886e+06	0.575454	35317.4	0.0134858	2.28101e+06	0.369777	248	sfl	314	2	0.0444656	0.992238	0.194278	0.158674	0.420099	0.0414543	2.56614	5\	114	1.39516e+06	510.313	117.684	725.894	8	0	0	2050	0	0	0	0	0	1.16173e+06	137.472	32.2851	195.793	4	2	1	570	0	0	0	0	0	2.30678e+06	291.607	67.6945	415.54	9	4	3	1211	0	0	0	0	0	207594	41.6582	9.37309	59.3629	1	1	0	176	0	0	0	0	0	1.09036e+06	49.9898	11.456	71.8603	3	3	2	207	0	0	0	0	0	0	6168615	19	83	187	0.23	0.6	0.18	248
314	0.5	30	0.96	2020-11-01	5	Suboptimal test, monthly testing, with shielding	460	292.058	738.865	2814.18	7791.57	3.12523e+06	0.510533	3.04338e+06	0.506634	31817.9	0.0104548	1.66513e+06	0.269936	248	sfl	314	2	0.0444656	0.992238	0.194278	0.158674	0.420099	0.0414543	2.56614	5\	114	1.39516e+06	510.313	117.684	725.894	8	0	0	2050	0	0	0	0	0	1.16173e+06	137.472	32.2851	195.793	4	2	1	570	0	0	0	0	0	2.30678e+06	291.607	67.6945	415.54	9	4	3	1211	0	0	0	0	0	207594	41.6582	9.37309	59.3629	1	1	0	176	0	0	0	0	0	1.09036e+06	49.9898	11.456	71.8603	3	3	2	207	0	0	0	0	0	0	6168615	19	83	187	0.23	0.6	0.18	248
314	0.75	365	0.998	2020-11-01	5	Ideal test, annual testing, with shielding	460	52.5944	131.386	7.57532	7764.04	651475	0.991581	5.51714e+06	0.105611	961399	0.174257	1.60652e+06	0.260435	248	sfl	314	2	0.0444656	0.992238	0.194278	0.158674	0.420099	0.0414543	2.56614	5\	114	1.39516e+06	510.313	117.684	725.894	8	0	0	2050	0	0	0	0	0	1.16173e+06	137.472	32.2851	195.793	4	2	1	570	0	0	0	0	0	2.30678e+06	291.607	67.6945	415.54	9	4	3	1211	0	0	0	0	0	207594	41.6582	9.37309	59.3629	1	1	0	176	0	0	0	0	0	1.09036e+06	49.9898	11.456	71.8603	3	3	2	207	0	0	0	0	0	0	6168615	19	83	187	0.23	0.6	0.18	248
314	0.625	30	0.998	2020-11-01	5	Ideal test, monthly testing, with shielding	460	11.4265	29.4152	30.5711	6043.6	1.33116e+06	0.937415	4.83746e+06	0.215795	6729.56	0.00139114	1.25022e+06	0.202674	248	sfl	314	2	0.0444656	0.992238	0.194278	0.158674	0.420099	0.0414543	2.56614	5\	114	1.39516e+06	510.313	117.684	725.894	8	0	0	2050	0	0	0	0	0	1.16173e+06	137.472	32.2851	195.793	4	2	1	570	0	0	0	0	0	2.30678e+06	291.607	67.6945	415.54	9	4	3	1211	0	0	0	0	0	207594	41.6582	9.37309	59.3629	1	1	0	176	0	0	0	0	0	1.09036e+06	49.9898	11.456	71.8603	3	3	2	207	0	0	0	0	0	0	6168615	19	83	187	0.23	0.6	0.18	248
314	0.25	30	0.5	2020-11-01	5	Antibodies cant distinguish, monthly testing, with shielding	460	12.0715	25.1237	67408.2	24837.7	6.15374e+06	0.721928	14878	0.997588	7.5243e-08	5.05734e-12	4.45805e+06	0.722699	248	sfl	314	2	0.0444656	0.992238	0.194278	0.158674	0.420099	0.0414543	2.56614	5\	114	1.39516e+06	510.313	117.684	725.894	8	0	0	2050	0	0	0	0	0	1.16173e+06	137.472	32.2851	195.793	4	2	1	570	0	0	0	0	0	2.30678e+06	291.607	67.6945	415.54	9	4	3	1211	0	0	0	0	0	207594	41.6582	9.37309	59.3629	1	1	0	176	0	0	0	0	0	1.09036e+06	49.9898	11.456	71.8603	3	3	2	207	0	0	0	0	0	0	6168615	19	83	187	0.23	0.6	0.18	248
314	0.125	0	0.5	2020-11-01	5	No testing	460	117.942	293.005	0	8574.7	0	NA	6168615	0	1.77086e+06	0.287076	1.77785e+06	0.288209	248	sfl	314	2	0.0444656	0.992238	0.194278	0.158674	0.420099	0.0414543	2.56614	5\	114	1.39516e+06	510.313	117.684	725.894	8	0	0	2050	0	0	0	0	0	1.16173e+06	137.472	32.2851	195.793	4	2	1	570	0	0	0	0	0	2.30678e+06	291.607	67.6945	415.54	9	4	3	1211	0	0	0	0	0	207594	41.6582	9.37309	59.3629	1	1	0	176	0	0	0	0	0	1.09036e+06	49.9898	11.456	71.8603	3	3	2	207	0	0	0	0	0	0	6168615	19	83	187	0.23	0.6	0.18	248
315	0.625	30	0.998	2020-11-01	5	Ideal test, monthly testing, with shielding	460	9.9886	25.4963	32.7489	6369.49	1.34322e+06	0.937991	4.8254e+06	0.21775	5843.47	0.00121098	1.25981e+06	0.204229	248	sfl	315	2	0.0439535	0.992812	0.205818	0.271421	0.155761	0.0366132	2.56614	5\	115	1.39517e+06	507.94	117.137	722.519	8	0	0	2050	0	0	0	0	0	1.16173e+06	136.833	32.135	194.883	4	2	1	570	0	0	0	0	0	2.30678e+06	290.252	67.3799	413.609	9	4	3	1211	0	0	0	0	0	207594	41.4645	9.32952	59.087	1	1	0	176	0	0	0	0	0	1.09036e+06	49.7574	11.4027	71.5263	3	3	2	207	0	0	0	0	0	0	6168615	19	83	187	0.23	0.6	0.18	248
315	0.5	30	0.96	2020-11-01	5	Suboptimal test, monthly testing, with shielding	460	225.862	571.175	2557.58	7899.42	3.10756e+06	0.498358	3.06106e+06	0.503769	24293	0.00793616	1.59716e+06	0.258918	248	sfl	315	2	0.0439535	0.992812	0.205818	0.271421	0.155761	0.0366132	2.56614	5\	115	1.39517e+06	507.94	117.137	722.519	8	0	0	2050	0	0	0	0	0	1.16173e+06	136.833	32.135	194.883	4	2	1	570	0	0	0	0	0	2.30678e+06	290.252	67.3799	413.609	9	4	3	1211	0	0	0	0	0	207594	41.4645	9.32952	59.087	1	1	0	176	0	0	0	0	0	1.09036e+06	49.7574	11.4027	71.5263	3	3	2	207	0	0	0	0	0	0	6168615	19	83	187	0.23	0.6	0.18	248
315	0.75	365	0.998	2020-11-01	5	Ideal test, annual testing, with shielding	460	48.408	119.569	8.15077	8321.28	669874	0.99185	5.49874e+06	0.108594	982383	0.178656	1.643e+06	0.266349	248	sfl	315	2	0.0439535	0.992812	0.205818	0.271421	0.155761	0.0366132	2.56614	5\	115	1.39517e+06	507.94	117.137	722.519	8	0	0	2050	0	0	0	0	0	1.16173e+06	136.833	32.135	194.883	4	2	1	570	0	0	0	0	0	2.30678e+06	290.252	67.3799	413.609	9	4	3	1211	0	0	0	0	0	207594	41.4645	9.32952	59.087	1	1	0	176	0	0	0	0	0	1.09036e+06	49.7574	11.4027	71.5263	3	3	2	207	0	0	0	0	0	0	6168615	19	83	187	0.23	0.6	0.18	248
315	0.25	30	0.5	2020-11-01	5	Antibodies cant distinguish, monthly testing, with shielding	460	23.0191	48.703	67714.3	24845.2	6.15508e+06	0.686665	13533.6	0.997806	7.47421e-08	5.52272e-12	4.24124e+06	0.687551	248	sfl	315	2	0.0439535	0.992812	0.205818	0.271421	0.155761	0.0366132	2.56614	5\	115	1.39517e+06	507.94	117.137	722.519	8	0	0	2050	0	0	0	0	0	1.16173e+06	136.833	32.135	194.883	4	2	1	570	0	0	0	0	0	2.30678e+06	290.252	67.3799	413.609	9	4	3	1211	0	0	0	0	0	207594	41.4645	9.32952	59.087	1	1	0	176	0	0	0	0	0	1.09036e+06	49.7574	11.4027	71.5263	3	3	2	207	0	0	0	0	0	0	6168615	19	83	187	0.23	0.6	0.18	248
315	0.375	30	0.96	2020-11-01	1	Suboptimal test, monthly testing, no shielding	460	308.176	754.528	5503.06	11279.4	3.54989e+06	0.611699	2.61872e+06	0.575476	28940.2	0.0110513	2.22773e+06	0.36114	248	sfl	315	2	0.0439535	0.992812	0.205818	0.271421	0.155761	0.0366132	2.56614	5\	115	1.39517e+06	507.94	117.137	722.519	8	0	0	2050	0	0	0	0	0	1.16173e+06	136.833	32.135	194.883	4	2	1	570	0	0	0	0	0	2.30678e+06	290.252	67.3799	413.609	9	4	3	1211	0	0	0	0	0	207594	41.4645	9.32952	59.087	1	1	0	176	0	0	0	0	0	1.09036e+06	49.7574	11.4027	71.5263	3	3	2	207	0	0	0	0	0	0	6168615	19	83	187	0.23	0.6	0.18	248
315	0.125	0	0.5	2020-11-01	5	No testing	460	113.837	281.199	0	9223.36	0	NA	6168615	0	1.82013e+06	0.295063	1.82334e+06	0.295584	248	sfl	315	2	0.0439535	0.992812	0.205818	0.271421	0.155761	0.0366132	2.56614	5\	115	1.39517e+06	507.94	117.137	722.519	8	0	0	2050	0	0	0	0	0	1.16173e+06	136.833	32.135	194.883	4	2	1	570	0	0	0	0	0	2.30678e+06	290.252	67.3799	413.609	9	4	3	1211	0	0	0	0	0	207594	41.4645	9.32952	59.087	1	1	0	176	0	0	0	0	0	1.09036e+06	49.7574	11.4027	71.5263	3	3	2	207	0	0	0	0	0	0	6168615	19	83	187	0.23	0.6	0.18	248
316	0.125	0	0.5	2020-11-01	5	No testing	460	139.356	349.528	0	7846.19	0	NA	6168615	0	1.48489e+06	0.240716	1.49624e+06	0.242556	248	sfl	316	2	0.0401787	0.988122	0.208989	0.115753	0.718767	0.369194	2.56614	5\	116	1.39473e+06	670.905	154.719	954.328	8	0	0	2050	0	0	0	0	0	1.16161e+06	180.734	42.445	257.408	4	2	1	570	0	0	0	0	0	2.30653e+06	383.374	88.9976	546.308	9	4	3	1211	0	0	0	0	0	207559	54.7678	12.3227	78.044	1	1	0	176	0	0	0	0	0	1.09032e+06	65.7213	15.0611	94.4744	3	3	2	207	0	0	0	0	0	0	6168615	19	83	187	0.23	0.6	0.18	248
316	0.5	30	0.96	2020-11-01	5	Suboptimal test, monthly testing, with shielding	460	343.291	873.899	2543.93	7248.55	2.91279e+06	0.464598	3.25582e+06	0.472195	36701.6	0.0112726	1.43547e+06	0.232705	248	sfl	316	2	0.0401787	0.988122	0.208989	0.115753	0.718767	0.369194	2.56614	5\	116	1.39473e+06	670.905	154.719	954.328	8	0	0	2050	0	0	0	0	0	1.16161e+06	180.734	42.445	257.408	4	2	1	570	0	0	0	0	0	2.30653e+06	383.374	88.9976	546.308	9	4	3	1211	0	0	0	0	0	207559	54.7678	12.3227	78.044	1	1	0	176	0	0	0	0	0	1.09032e+06	65.7213	15.0611	94.4744	3	3	2	207	0	0	0	0	0	0	6168615	19	83	187	0.23	0.6	0.18	248
316	0.375	30	0.96	2020-11-01	1	Suboptimal test, monthly testing, no shielding	460	490.185	1219.89	5368.23	10381.6	3.29957e+06	0.582724	2.86905e+06	0.534896	49326.3	0.0171926	2.02847e+06	0.328837	248	sfl	316	2	0.0401787	0.988122	0.208989	0.115753	0.718767	0.369194	2.56614	5\	116	1.39473e+06	670.905	154.719	954.328	8	0	0	2050	0	0	0	0	0	1.16161e+06	180.734	42.445	257.408	4	2	1	570	0	0	0	0	0	2.30653e+06	383.374	88.9976	546.308	9	4	3	1211	0	0	0	0	0	207559	54.7678	12.3227	78.044	1	1	0	176	0	0	0	0	0	1.09032e+06	65.7213	15.0611	94.4744	3	3	2	207	0	0	0	0	0	0	6168615	19	83	187	0.23	0.6	0.18	248
316	0.75	365	0.998	2020-11-01	5	Ideal test, annual testing, with shielding	460	57.9335	146.541	6.20286	7038.94	540307	0.989272	5.62831e+06	0.0875897	797157	0.141634	1.33323e+06	0.21613	248	sfl	316	2	0.0401787	0.988122	0.208989	0.115753	0.718767	0.369194	2.56614	5\	116	1.39473e+06	670.905	154.719	954.328	8	0	0	2050	0	0	0	0	0	1.16161e+06	180.734	42.445	257.408	4	2	1	570	0	0	0	0	0	2.30653e+06	383.374	88.9976	546.308	9	4	3	1211	0	0	0	0	0	207559	54.7678	12.3227	78.044	1	1	0	176	0	0	0	0	0	1.09032e+06	65.7213	15.0611	94.4744	3	3	2	207	0	0	0	0	0	0	6168615	19	83	187	0.23	0.6	0.18	248
316	0.625	30	0.998	2020-11-01	5	Ideal test, monthly testing, with shielding	460	8.02419	20.8196	22.0941	5540.2	1.12355e+06	0.924919	5.04506e+06	0.18214	4974.73	0.000986059	1.04076e+06	0.168719	248	sfl	316	2	0.0401787	0.988122	0.208989	0.115753	0.718767	0.369194	2.56614	5\	116	1.39473e+06	670.905	154.719	954.328	8	0	0	2050	0	0	0	0	0	1.16161e+06	180.734	42.445	257.408	4	2	1	570	0	0	0	0	0	2.30653e+06	383.374	88.9976	546.308	9	4	3	1211	0	0	0	0	0	207559	54.7678	12.3227	78.044	1	1	0	176	0	0	0	0	0	1.09032e+06	65.7213	15.0611	94.4744	3	3	2	207	0	0	0	0	0	0	6168615	19	83	187	0.23	0.6	0.18	248
316	0.25	30	0.5	2020-11-01	5	Antibodies cant distinguish, monthly testing, with shielding	460	19.7451	41.5591	71681.4	26190.1	6.15099e+06	0.711457	17621.2	0.997143	6.49124e-08	3.68376e-12	4.39477e+06	0.712441	248	sfl	316	2	0.0401787	0.988122	0.208989	0.115753	0.718767	0.369194	2.56614	5\	116	1.39473e+06	670.905	154.719	954.328	8	0	0	2050	0	0	0	0	0	1.16161e+06	180.734	42.445	257.408	4	2	1	570	0	0	0	0	0	2.30653e+06	383.374	88.9976	546.308	9	4	3	1211	0	0	0	0	0	207559	54.7678	12.3227	78.044	1	1	0	176	0	0	0	0	0	1.09032e+06	65.7213	15.0611	94.4744	3	3	2	207	0	0	0	0	0	0	6168615	19	83	187	0.23	0.6	0.18	248
317	0.75	365	0.998	2020-11-01	5	Ideal test, annual testing, with shielding	460	66.9559	168.036	8.33497	7679.74	618497	0.991082	5.55012e+06	0.100265	941062	0.169557	1.5551e+06	0.252099	248	sfl	317	2	0.0446517	0.99548	0.19961	0.128166	0.449292	0.0111474	2.56614	5\	117	1.3952e+06	495.462	114.26	704.77	8	0	0	2050	0	0	0	0	0	1.16174e+06	133.471	31.3456	190.096	4	2	1	570	0	0	0	0	0	2.3068e+06	283.121	65.7246	403.448	9	4	3	1211	0	0	0	0	0	207597	40.4459	9.10033	57.6354	1	1	0	176	0	0	0	0	0	1.09037e+06	48.5351	11.1226	69.7692	3	3	2	207	0	0	0	0	0	0	6168615	19	83	187	0.23	0.6	0.18	248
317	0.375	30	0.96	2020-11-01	1	Suboptimal test, monthly testing, no shielding	460	424.638	1044.81	6183.02	11154.8	3.51193e+06	0.624172	2.65669e+06	0.569321	40830.9	0.0153691	2.27881e+06	0.369421	248	sfl	317	2	0.0446517	0.99548	0.19961	0.128166	0.449292	0.0111474	2.56614	5\	117	1.3952e+06	495.462	114.26	704.77	8	0	0	2050	0	0	0	0	0	1.16174e+06	133.471	31.3456	190.096	4	2	1	570	0	0	0	0	0	2.3068e+06	283.121	65.7246	403.448	9	4	3	1211	0	0	0	0	0	207597	40.4459	9.10033	57.6354	1	1	0	176	0	0	0	0	0	1.09037e+06	48.5351	11.1226	69.7692	3	3	2	207	0	0	0	0	0	0	6168615	19	83	187	0.23	0.6	0.18	248
317	0.125	0	0.5	2020-11-01	5	No testing	460	136.215	339.562	0	8465.06	0	NA	6168615	0	1.70886e+06	0.277026	1.71819e+06	0.278537	248	sfl	317	2	0.0446517	0.99548	0.19961	0.128166	0.449292	0.0111474	2.56614	5\	117	1.3952e+06	495.462	114.26	704.77	8	0	0	2050	0	0	0	0	0	1.16174e+06	133.471	31.3456	190.096	4	2	1	570	0	0	0	0	0	2.3068e+06	283.121	65.7246	403.448	9	4	3	1211	0	0	0	0	0	207597	40.4459	9.10033	57.6354	1	1	0	176	0	0	0	0	0	1.09037e+06	48.5351	11.1226	69.7692	3	3	2	207	0	0	0	0	0	0	6168615	19	83	187	0.23	0.6	0.18	248
317	0.25	30	0.5	2020-11-01	5	Antibodies cant distinguish, monthly testing, with shielding	460	9.79509	20.2011	71880.7	25986.6	6.15213e+06	0.733009	16486.4	0.997327	8.23564e-08	4.99542e-12	4.52651e+06	0.733797	248	sfl	317	2	0.0446517	0.99548	0.19961	0.128166	0.449292	0.0111474	2.56614	5\	117	1.3952e+06	495.462	114.26	704.77	8	0	0	2050	0	0	0	0	0	1.16174e+06	133.471	31.3456	190.096	4	2	1	570	0	0	0	0	0	2.3068e+06	283.121	65.7246	403.448	9	4	3	1211	0	0	0	0	0	207597	40.4459	9.10033	57.6354	1	1	0	176	0	0	0	0	0	1.09037e+06	48.5351	11.1226	69.7692	3	3	2	207	0	0	0	0	0	0	6168615	19	83	187	0.23	0.6	0.18	248
317	0.625	30	0.998	2020-11-01	5	Ideal test, monthly testing, with shielding	460	16.5928	42.8722	35.7334	5971.64	1.28581e+06	0.935346	4.8828e+06	0.208444	9070.8	0.0018577	1.2082e+06	0.195862	248	sfl	317	2	0.0446517	0.99548	0.19961	0.128166	0.449292	0.0111474	2.56614	5\	117	1.3952e+06	495.462	114.26	704.77	8	0	0	2050	0	0	0	0	0	1.16174e+06	133.471	31.3456	190.096	4	2	1	570	0	0	0	0	0	2.3068e+06	283.121	65.7246	403.448	9	4	3	1211	0	0	0	0	0	207597	40.4459	9.10033	57.6354	1	1	0	176	0	0	0	0	0	1.09037e+06	48.5351	11.1226	69.7692	3	3	2	207	0	0	0	0	0	0	6168615	19	83	187	0.23	0.6	0.18	248
317	0.5	30	0.96	2020-11-01	5	Suboptimal test, monthly testing, with shielding	460	374.274	945.558	3467.66	8115.03	3.11381e+06	0.519344	3.05481e+06	0.504782	39945.1	0.0130761	1.7053e+06	0.276448	248	sfl	317	2	0.0446517	0.99548	0.19961	0.128166	0.449292	0.0111474	2.56614	5\	117	1.3952e+06	495.462	114.26	704.77	8	0	0	2050	0	0	0	0	0	1.16174e+06	133.471	31.3456	190.096	4	2	1	570	0	0	0	0	0	2.3068e+06	283.121	65.7246	403.448	9	4	3	1211	0	0	0	0	0	207597	40.4459	9.10033	57.6354	1	1	0	176	0	0	0	0	0	1.09037e+06	48.5351	11.1226	69.7692	3	3	2	207	0	0	0	0	0	0	6168615	19	83	187	0.23	0.6	0.18	248
318	0.25	30	0.5	2020-11-01	5	Antibodies cant distinguish, monthly testing, with shielding	460	7.37172	15.1463	74552.8	27709.2	6.1514e+06	0.744275	17218.4	0.997209	9.11727e-08	5.29508e-12	4.59587e+06	0.745041	248	sfl	318	2	0.0444958	0.965602	0.209454	0.0458886	0.613922	0.00879352	2.56614	5\	118	1.3952e+06	494.309	113.994	703.129	8	0	0	2050	0	0	0	0	0	1.16174e+06	133.161	31.2726	189.653	4	2	1	570	0	0	0	0	0	2.3068e+06	282.462	65.5716	402.509	9	4	3	1211	0	0	0	0	0	207597	40.3517	9.07914	57.5012	1	1	0	176	0	0	0	0	0	1.09037e+06	48.4221	11.0967	69.6068	3	3	2	207	0	0	0	0	0	0	6168615	19	83	187	0.23	0.6	0.18	248
318	0.75	365	0.998	2020-11-01	5	Ideal test, annual testing, with shielding	460	50.8005	127.26	8.14662	8674.35	677063	0.991978	5.49155e+06	0.109759	979743	0.178409	1.65014e+06	0.267506	248	sfl	318	2	0.0444958	0.965602	0.209454	0.0458886	0.613922	0.00879352	2.56614	5\	118	1.3952e+06	494.309	113.994	703.129	8	0	0	2050	0	0	0	0	0	1.16174e+06	133.161	31.2726	189.653	4	2	1	570	0	0	0	0	0	2.3068e+06	282.462	65.5716	402.509	9	4	3	1211	0	0	0	0	0	207597	40.3517	9.07914	57.5012	1	1	0	176	0	0	0	0	0	1.09037e+06	48.4221	11.0967	69.6068	3	3	2	207	0	0	0	0	0	0	6168615	19	83	187	0.23	0.6	0.18	248
318	0.375	30	0.96	2020-11-01	1	Suboptimal test, monthly testing, no shielding	460	396.994	976.253	6233.55	12341.8	3.61525e+06	0.634646	2.55337e+06	0.586071	33285.4	0.0130359	2.36825e+06	0.383919	248	sfl	318	2	0.0444958	0.965602	0.209454	0.0458886	0.613922	0.00879352	2.56614	5\	118	1.3952e+06	494.309	113.994	703.129	8	0	0	2050	0	0	0	0	0	1.16174e+06	133.161	31.2726	189.653	4	2	1	570	0	0	0	0	0	2.3068e+06	282.462	65.5716	402.509	9	4	3	1211	0	0	0	0	0	207597	40.3517	9.07914	57.5012	1	1	0	176	0	0	0	0	0	1.09037e+06	48.4221	11.0967	69.6068	3	3	2	207	0	0	0	0	0	0	6168615	19	83	187	0.23	0.6	0.18	248
318	0.625	30	0.998	2020-11-01	5	Ideal test, monthly testing, with shielding	460	13.6387	35.1963	35.1944	6847.32	1.38645e+06	0.940098	4.78217e+06	0.224758	7220.12	0.0015098	1.30647e+06	0.211793	248	sfl	318	2	0.0444958	0.965602	0.209454	0.0458886	0.613922	0.00879352	2.56614	5\	118	1.3952e+06	494.309	113.994	703.129	8	0	0	2050	0	0	0	0	0	1.16174e+06	133.161	31.2726	189.653	4	2	1	570	0	0	0	0	0	2.3068e+06	282.462	65.5716	402.509	9	4	3	1211	0	0	0	0	0	207597	40.3517	9.07914	57.5012	1	1	0	176	0	0	0	0	0	1.09037e+06	48.4221	11.0967	69.6068	3	3	2	207	0	0	0	0	0	0	6168615	19	83	187	0.23	0.6	0.18	248
318	0.125	0	0.5	2020-11-01	5	No testing	460	116.524	289.157	0	9564.25	0	NA	6168615	0	1.81453e+06	0.294154	1.82061e+06	0.295141	248	sfl	318	2	0.0444958	0.965602	0.209454	0.0458886	0.613922	0.00879352	2.56614	5\	118	1.3952e+06	494.309	113.994	703.129	8	0	0	2050	0	0	0	0	0	1.16174e+06	133.161	31.2726	189.653	4	2	1	570	0	0	0	0	0	2.3068e+06	282.462	65.5716	402.509	9	4	3	1211	0	0	0	0	0	207597	40.3517	9.07914	57.5012	1	1	0	176	0	0	0	0	0	1.09037e+06	48.4221	11.0967	69.6068	3	3	2	207	0	0	0	0	0	0	6168615	19	83	187	0.23	0.6	0.18	248
318	0.5	30	0.96	2020-11-01	5	Suboptimal test, monthly testing, with shielding	460	351.791	888.282	3308.91	8927.83	3.19263e+06	0.527936	2.97598e+06	0.517561	33412.8	0.0112275	1.76197e+06	0.285635	248	sfl	318	2	0.0444958	0.965602	0.209454	0.0458886	0.613922	0.00879352	2.56614	5\	118	1.3952e+06	494.309	113.994	703.129	8	0	0	2050	0	0	0	0	0	1.16174e+06	133.161	31.2726	189.653	4	2	1	570	0	0	0	0	0	2.3068e+06	282.462	65.5716	402.509	9	4	3	1211	0	0	0	0	0	207597	40.3517	9.07914	57.5012	1	1	0	176	0	0	0	0	0	1.09037e+06	48.4221	11.0967	69.6068	3	3	2	207	0	0	0	0	0	0	6168615	19	83	187	0.23	0.6	0.18	248
319	0.375	30	0.96	2020-11-01	1	Suboptimal test, monthly testing, no shielding	460	440.039	1077.33	7128.07	12914.7	3.56531e+06	0.633137	2.6033e+06	0.577976	37110.9	0.0142553	2.33417e+06	0.378394	248	sfl	319	2	0.0435133	0.949553	0.224443	0.10105	0.43631	0.0805374	2.56614	5\	119	1.39511e+06	529.463	122.101	753.135	8	0	0	2050	0	0	0	0	0	1.16171e+06	142.631	33.4967	203.141	4	2	1	570	0	0	0	0	0	2.30675e+06	302.55	70.2349	431.134	9	4	3	1211	0	0	0	0	0	207589	43.2215	9.72484	61.5906	1	1	0	176	0	0	0	0	0	1.09036e+06	51.8658	11.8859	74.5571	3	3	2	207	0	0	0	0	0	0	6168615	19	83	187	0.23	0.6	0.18	248
319	0.625	30	0.998	2020-11-01	5	Ideal test, monthly testing, with shielding	460	19.0468	49.0275	44.9843	6719.51	1.29538e+06	0.936049	4.87324e+06	0.209995	9473.49	0.00194398	1.21762e+06	0.197389	248	sfl	319	2	0.0435133	0.949553	0.224443	0.10105	0.43631	0.0805374	2.56614	5\	119	1.39511e+06	529.463	122.101	753.135	8	0	0	2050	0	0	0	0	0	1.16171e+06	142.631	33.4967	203.141	4	2	1	570	0	0	0	0	0	2.30675e+06	302.55	70.2349	431.134	9	4	3	1211	0	0	0	0	0	207589	43.2215	9.72484	61.5906	1	1	0	176	0	0	0	0	0	1.09036e+06	51.8658	11.8859	74.5571	3	3	2	207	0	0	0	0	0	0	6168615	19	83	187	0.23	0.6	0.18	248
319	0.25	30	0.5	2020-11-01	5	Antibodies cant distinguish, monthly testing, with shielding	460	10.0465	20.7183	80925.4	29167	6.14992e+06	0.732062	18699.1	0.996969	1.05377e-07	5.63543e-12	4.52124e+06	0.732943	248	sfl	319	2	0.0435133	0.949553	0.224443	0.10105	0.43631	0.0805374	2.56614	5\	119	1.39511e+06	529.463	122.101	753.135	8	0	0	2050	0	0	0	0	0	1.16171e+06	142.631	33.4967	203.141	4	2	1	570	0	0	0	0	0	2.30675e+06	302.55	70.2349	431.134	9	4	3	1211	0	0	0	0	0	207589	43.2215	9.72484	61.5906	1	1	0	176	0	0	0	0	0	1.09036e+06	51.8658	11.8859	74.5571	3	3	2	207	0	0	0	0	0	0	6168615	19	83	187	0.23	0.6	0.18	248
319	0.5	30	0.96	2020-11-01	5	Suboptimal test, monthly testing, with shielding	460	407.987	1027	4053.55	9271.79	3.13631e+06	0.525757	3.0323e+06	0.508431	38998.8	0.0128611	1.73274e+06	0.280897	248	sfl	319	2	0.0435133	0.949553	0.224443	0.10105	0.43631	0.0805374	2.56614	5\	119	1.39511e+06	529.463	122.101	753.135	8	0	0	2050	0	0	0	0	0	1.16171e+06	142.631	33.4967	203.141	4	2	1	570	0	0	0	0	0	2.30675e+06	302.55	70.2349	431.134	9	4	3	1211	0	0	0	0	0	207589	43.2215	9.72484	61.5906	1	1	0	176	0	0	0	0	0	1.09036e+06	51.8658	11.8859	74.5571	3	3	2	207	0	0	0	0	0	0	6168615	19	83	187	0.23	0.6	0.18	248
319	0.125	0	0.5	2020-11-01	5	No testing	460	156.376	387.562	0	9904.58	0	NA	6168615	0	1.78132e+06	0.288771	1.78924e+06	0.290056	248	sfl	319	2	0.0435133	0.949553	0.224443	0.10105	0.43631	0.0805374	2.56614	5\	119	1.39511e+06	529.463	122.101	753.135	8	0	0	2050	0	0	0	0	0	1.16171e+06	142.631	33.4967	203.141	4	2	1	570	0	0	0	0	0	2.30675e+06	302.55	70.2349	431.134	9	4	3	1211	0	0	0	0	0	207589	43.2215	9.72484	61.5906	1	1	0	176	0	0	0	0	0	1.09036e+06	51.8658	11.8859	74.5571	3	3	2	207	0	0	0	0	0	0	6168615	19	83	187	0.23	0.6	0.18	248
319	0.75	365	0.998	2020-11-01	5	Ideal test, annual testing, with shielding	460	75.2879	187.795	10.3188	8902.98	634421	0.991422	5.53419e+06	0.102847	978778	0.17686	1.60739e+06	0.260575	248	sfl	319	2	0.0435133	0.949553	0.224443	0.10105	0.43631	0.0805374	2.56614	5\	119	1.39511e+06	529.463	122.101	753.135	8	0	0	2050	0	0	0	0	0	1.16171e+06	142.631	33.4967	203.141	4	2	1	570	0	0	0	0	0	2.30675e+06	302.55	70.2349	431.134	9	4	3	1211	0	0	0	0	0	207589	43.2215	9.72484	61.5906	1	1	0	176	0	0	0	0	0	1.09036e+06	51.8658	11.8859	74.5571	3	3	2	207	0	0	0	0	0	0	6168615	19	83	187	0.23	0.6	0.18	248
320	0.625	30	0.998	2020-11-01	5	Ideal test, monthly testing, with shielding	460	5.40498	13.9438	19.6839	5719.35	1.25194e+06	0.93279	4.91668e+06	0.202953	3788.93	0.000770629	1.16755e+06	0.189272	248	sfl	320	2	0.0412292	0.981489	0.192252	0.145446	0.656119	0.301624	2.56614	5\	120	1.39482e+06	637.796	147.083	907.232	8	0	0	2050	0	0	0	0	0	1.16164e+06	171.814	40.3503	244.705	4	2	1	570	0	0	0	0	0	2.30658e+06	364.455	84.6055	519.348	9	4	3	1211	0	0	0	0	0	207566	52.0649	11.7146	74.1926	1	1	0	176	0	0	0	0	0	1.09033e+06	62.4779	14.3179	89.812	3	3	2	207	0	0	0	0	0	0	6168615	19	83	187	0.23	0.6	0.18	248
320	0.25	30	0.5	2020-11-01	5	Antibodies cant distinguish, monthly testing, with shielding	460	19.062	40.3449	63362	23850.6	6.15395e+06	0.705255	14664.7	0.997623	6.09873e-08	4.15878e-12	4.35584e+06	0.706129	248	sfl	320	2	0.0412292	0.981489	0.192252	0.145446	0.656119	0.301624	2.56614	5\	120	1.39482e+06	637.796	147.083	907.232	8	0	0	2050	0	0	0	0	0	1.16164e+06	171.814	40.3503	244.705	4	2	1	570	0	0	0	0	0	2.30658e+06	364.455	84.6055	519.348	9	4	3	1211	0	0	0	0	0	207566	52.0649	11.7146	74.1926	1	1	0	176	0	0	0	0	0	1.09033e+06	62.4779	14.3179	89.812	3	3	2	207	0	0	0	0	0	0	6168615	19	83	187	0.23	0.6	0.18	248
320	0.75	365	0.998	2020-11-01	5	Ideal test, annual testing, with shielding	460	40.7578	102.36	5.75168	7259.69	616064	0.990833	5.55255e+06	0.0998707	879304	0.15836	1.48898e+06	0.24138	248	sfl	320	2	0.0412292	0.981489	0.192252	0.145446	0.656119	0.301624	2.56614	5\	120	1.39482e+06	637.796	147.083	907.232	8	0	0	2050	0	0	0	0	0	1.16164e+06	171.814	40.3503	244.705	4	2	1	570	0	0	0	0	0	2.30658e+06	364.455	84.6055	519.348	9	4	3	1211	0	0	0	0	0	207566	52.0649	11.7146	74.1926	1	1	0	176	0	0	0	0	0	1.09033e+06	62.4779	14.3179	89.812	3	3	2	207	0	0	0	0	0	0	6168615	19	83	187	0.23	0.6	0.18	248
320	0.5	30	0.96	2020-11-01	5	Suboptimal test, monthly testing, with shielding	460	227.307	578.051	1935.55	7012.41	3.00892e+06	0.474365	3.1597e+06	0.487779	25760.2	0.00815276	1.48398e+06	0.240569	248	sfl	320	2	0.0412292	0.981489	0.192252	0.145446	0.656119	0.301624	2.56614	5\	120	1.39482e+06	637.796	147.083	907.232	8	0	0	2050	0	0	0	0	0	1.16164e+06	171.814	40.3503	244.705	4	2	1	570	0	0	0	0	0	2.30658e+06	364.455	84.6055	519.348	9	4	3	1211	0	0	0	0	0	207566	52.0649	11.7146	74.1926	1	1	0	176	0	0	0	0	0	1.09033e+06	62.4779	14.3179	89.812	3	3	2	207	0	0	0	0	0	0	6168615	19	83	187	0.23	0.6	0.18	248
320	0.125	0	0.5	2020-11-01	5	No testing	460	110.615	275.711	0	8089.58	0	NA	6168615	0	1.65871e+06	0.268895	1.66674e+06	0.270196	248	sfl	320	2	0.0412292	0.981489	0.192252	0.145446	0.656119	0.301624	2.56614	5\	120	1.39482e+06	637.796	147.083	907.232	8	0	0	2050	0	0	0	0	0	1.16164e+06	171.814	40.3503	244.705	4	2	1	570	0	0	0	0	0	2.30658e+06	364.455	84.6055	519.348	9	4	3	1211	0	0	0	0	0	207566	52.0649	11.7146	74.1926	1	1	0	176	0	0	0	0	0	1.09033e+06	62.4779	14.3179	89.812	3	3	2	207	0	0	0	0	0	0	6168615	19	83	187	0.23	0.6	0.18	248
320	0.375	30	0.96	2020-11-01	1	Suboptimal test, monthly testing, no shielding	460	368.53	913.011	4729.53	10200.9	3.44014e+06	0.597268	2.72848e+06	0.557684	37770.4	0.013843	2.13604e+06	0.346276	248	sfl	320	2	0.0412292	0.981489	0.192252	0.145446	0.656119	0.301624	2.56614	5\	120	1.39482e+06	637.796	147.083	907.232	8	0	0	2050	0	0	0	0	0	1.16164e+06	171.814	40.3503	244.705	4	2	1	570	0	0	0	0	0	2.30658e+06	364.455	84.6055	519.348	9	4	3	1211	0	0	0	0	0	207566	52.0649	11.7146	74.1926	1	1	0	176	0	0	0	0	0	1.09033e+06	62.4779	14.3179	89.812	3	3	2	207	0	0	0	0	0	0	6168615	19	83	187	0.23	0.6	0.18	248
321	0.125	0	0.5	2020-11-01	5	No testing	460	146.68	367.267	0	7974.38	0	NA	6168615	0	1.57664e+06	0.255591	1.58775e+06	0.257391	248	sfl	321	2	0.0417161	0.999777	0.203325	0.192182	0.470107	0.249743	2.65712	6\	121	1.39489e+06	612.374	141.221	871.071	8	0	0	2050	0	0	0	0	0	1.16165e+06	164.966	38.742	234.952	4	2	1	570	0	0	0	0	0	2.30662e+06	349.928	81.2333	498.647	9	4	3	1211	0	0	0	0	0	207572	49.9897	11.2477	71.2353	1	1	0	176	0	0	0	0	0	1.09034e+06	59.9876	13.7472	86.2322	3	3	2	207	0	0	0	0	0	0	6168615	19	83	187	0.23	0.6	0.18	248
321	0.75	365	0.998	2020-11-01	5	Ideal test, annual testing, with shielding	460	66.2194	166.745	7.18771	7160.42	565053	0.989927	5.60356e+06	0.0916013	856996	0.152938	1.41776e+06	0.229835	248	sfl	321	2	0.0417161	0.999777	0.203325	0.192182	0.470107	0.249743	2.65712	6\	121	1.39489e+06	612.374	141.221	871.071	8	0	0	2050	0	0	0	0	0	1.16165e+06	164.966	38.742	234.952	4	2	1	570	0	0	0	0	0	2.30662e+06	349.928	81.2333	498.647	9	4	3	1211	0	0	0	0	0	207572	49.9897	11.2477	71.2353	1	1	0	176	0	0	0	0	0	1.09034e+06	59.9876	13.7472	86.2322	3	3	2	207	0	0	0	0	0	0	6168615	19	83	187	0.23	0.6	0.18	248
321	0.625	30	0.998	2020-11-01	5	Ideal test, monthly testing, with shielding	460	10.4329	26.971	26.6487	5520.61	1.16667e+06	0.928026	5.00195e+06	0.18913	6296.47	0.00125881	1.08506e+06	0.1759	248	sfl	321	2	0.0417161	0.999777	0.203325	0.192182	0.470107	0.249743	2.65712	6\	121	1.39489e+06	612.374	141.221	871.071	8	0	0	2050	0	0	0	0	0	1.16165e+06	164.966	38.742	234.952	4	2	1	570	0	0	0	0	0	2.30662e+06	349.928	81.2333	498.647	9	4	3	1211	0	0	0	0	0	207572	49.9897	11.2477	71.2353	1	1	0	176	0	0	0	0	0	1.09034e+06	59.9876	13.7472	86.2322	3	3	2	207	0	0	0	0	0	0	6168615	19	83	187	0.23	0.6	0.18	248
321	0.5	30	0.96	2020-11-01	5	Suboptimal test, monthly testing, with shielding	460	324.542	824.923	2717.89	7262.08	2.96245e+06	0.477274	3.20617e+06	0.480245	36399	0.0113528	1.49239e+06	0.241933	248	sfl	321	2	0.0417161	0.999777	0.203325	0.192182	0.470107	0.249743	2.65712	6\	121	1.39489e+06	612.374	141.221	871.071	8	0	0	2050	0	0	0	0	0	1.16165e+06	164.966	38.742	234.952	4	2	1	570	0	0	0	0	0	2.30662e+06	349.928	81.2333	498.647	9	4	3	1211	0	0	0	0	0	207572	49.9897	11.2477	71.2353	1	1	0	176	0	0	0	0	0	1.09034e+06	59.9876	13.7472	86.2322	3	3	2	207	0	0	0	0	0	0	6168615	19	83	187	0.23	0.6	0.18	248
321	0.25	30	0.5	2020-11-01	5	Antibodies cant distinguish, monthly testing, with shielding	460	21.2269	44.6898	69729.6	25212.1	6.15248e+06	0.703959	16133.3	0.997385	6.6577e-08	4.12668e-12	4.34833e+06	0.704911	248	sfl	321	2	0.0417161	0.999777	0.203325	0.192182	0.470107	0.249743	2.65712	6\	121	1.39489e+06	612.374	141.221	871.071	8	0	0	2050	0	0	0	0	0	1.16165e+06	164.966	38.742	234.952	4	2	1	570	0	0	0	0	0	2.30662e+06	349.928	81.2333	498.647	9	4	3	1211	0	0	0	0	0	207572	49.9897	11.2477	71.2353	1	1	0	176	0	0	0	0	0	1.09034e+06	59.9876	13.7472	86.2322	3	3	2	207	0	0	0	0	0	0	6168615	19	83	187	0.23	0.6	0.18	248
321	0.375	30	0.96	2020-11-01	1	Suboptimal test, monthly testing, no shielding	460	448.576	1110.83	5573.05	10397.4	3.36704e+06	0.594595	2.80157e+06	0.545834	46245.5	0.016507	2.09807e+06	0.34012	248	sfl	321	2	0.0417161	0.999777	0.203325	0.192182	0.470107	0.249743	2.65712	6\	121	1.39489e+06	612.374	141.221	871.071	8	0	0	2050	0	0	0	0	0	1.16165e+06	164.966	38.742	234.952	4	2	1	570	0	0	0	0	0	2.30662e+06	349.928	81.2333	498.647	9	4	3	1211	0	0	0	0	0	207572	49.9897	11.2477	71.2353	1	1	0	176	0	0	0	0	0	1.09034e+06	59.9876	13.7472	86.2322	3	3	2	207	0	0	0	0	0	0	6168615	19	83	187	0.23	0.6	0.18	248
322	0.375	30	0.96	2020-11-01	1	Suboptimal test, monthly testing, no shielding	460	332.584	817.753	5238.6	11270.5	3.57814e+06	0.617964	2.59048e+06	0.580055	30884.2	0.0119222	2.27637e+06	0.369024	248	sfl	322	2	0.0431387	0.974594	0.198838	0.166242	0.47259	0.130112	2.65712	6\	122	1.39504e+06	553.755	127.703	787.688	8	0	0	2050	0	0	0	0	0	1.1617e+06	149.175	35.0335	212.461	4	2	1	570	0	0	0	0	0	2.30671e+06	316.431	73.4573	450.915	9	4	3	1211	0	0	0	0	0	207584	45.2045	10.171	64.4164	1	1	0	176	0	0	0	0	0	1.09035e+06	54.2454	12.4312	77.9777	3	3	2	207	0	0	0	0	0	0	6168615	19	83	187	0.23	0.6	0.18	248
322	0.5	30	0.96	2020-11-01	5	Suboptimal test, monthly testing, with shielding	460	231.056	585.193	2289.81	7830.72	3.12315e+06	0.499664	3.04547e+06	0.506297	24572.2	0.00806844	1.61322e+06	0.26152	248	sfl	322	2	0.0431387	0.974594	0.198838	0.166242	0.47259	0.130112	2.65712	6\	122	1.39504e+06	553.755	127.703	787.688	8	0	0	2050	0	0	0	0	0	1.1617e+06	149.175	35.0335	212.461	4	2	1	570	0	0	0	0	0	2.30671e+06	316.431	73.4573	450.915	9	4	3	1211	0	0	0	0	0	207584	45.2045	10.171	64.4164	1	1	0	176	0	0	0	0	0	1.09035e+06	54.2454	12.4312	77.9777	3	3	2	207	0	0	0	0	0	0	6168615	19	83	187	0.23	0.6	0.18	248
322	0.75	365	0.998	2020-11-01	5	Ideal test, annual testing, with shielding	460	41.4829	103.253	7.02134	8183.57	677948	0.991925	5.49067e+06	0.109903	969532	0.176578	1.63943e+06	0.26577	248	sfl	322	2	0.0431387	0.974594	0.198838	0.166242	0.47259	0.130112	2.65712	6\	122	1.39504e+06	553.755	127.703	787.688	8	0	0	2050	0	0	0	0	0	1.1617e+06	149.175	35.0335	212.461	4	2	1	570	0	0	0	0	0	2.30671e+06	316.431	73.4573	450.915	9	4	3	1211	0	0	0	0	0	207584	45.2045	10.171	64.4164	1	1	0	176	0	0	0	0	0	1.09035e+06	54.2454	12.4312	77.9777	3	3	2	207	0	0	0	0	0	0	6168615	19	83	187	0.23	0.6	0.18	248
322	0.25	30	0.5	2020-11-01	5	Antibodies cant distinguish, monthly testing, with shielding	460	15.6325	32.8764	66051.8	24926	6.15429e+06	0.710635	14326.4	0.997678	7.23424e-08	5.0496e-12	4.38861e+06	0.711441	248	sfl	322	2	0.0431387	0.974594	0.198838	0.166242	0.47259	0.130112	2.65712	6\	122	1.39504e+06	553.755	127.703	787.688	8	0	0	2050	0	0	0	0	0	1.1617e+06	149.175	35.0335	212.461	4	2	1	570	0	0	0	0	0	2.30671e+06	316.431	73.4573	450.915	9	4	3	1211	0	0	0	0	0	207584	45.2045	10.171	64.4164	1	1	0	176	0	0	0	0	0	1.09035e+06	54.2454	12.4312	77.9777	3	3	2	207	0	0	0	0	0	0	6168615	19	83	187	0.23	0.6	0.18	248
322	0.625	30	0.998	2020-11-01	5	Ideal test, monthly testing, with shielding	460	7.28743	18.7016	26.1902	6364.8	1.35948e+06	0.938531	4.80914e+06	0.220386	4583.05	0.000952988	1.27545e+06	0.206765	248	sfl	322	2	0.0431387	0.974594	0.198838	0.166242	0.47259	0.130112	2.65712	6\	122	1.39504e+06	553.755	127.703	787.688	8	0	0	2050	0	0	0	0	0	1.1617e+06	149.175	35.0335	212.461	4	2	1	570	0	0	0	0	0	2.30671e+06	316.431	73.4573	450.915	9	4	3	1211	0	0	0	0	0	207584	45.2045	10.171	64.4164	1	1	0	176	0	0	0	0	0	1.09035e+06	54.2454	12.4312	77.9777	3	3	2	207	0	0	0	0	0	0	6168615	19	83	187	0.23	0.6	0.18	248
322	0.125	0	0.5	2020-11-01	5	No testing	460	107.778	266.878	0	9088.11	0	NA	6168615	0	1.8186e+06	0.294815	1.82367e+06	0.295637	248	sfl	322	2	0.0431387	0.974594	0.198838	0.166242	0.47259	0.130112	2.65712	6\	122	1.39504e+06	553.755	127.703	787.688	8	0	0	2050	0	0	0	0	0	1.1617e+06	149.175	35.0335	212.461	4	2	1	570	0	0	0	0	0	2.30671e+06	316.431	73.4573	450.915	9	4	3	1211	0	0	0	0	0	207584	45.2045	10.171	64.4164	1	1	0	176	0	0	0	0	0	1.09035e+06	54.2454	12.4312	77.9777	3	3	2	207	0	0	0	0	0	0	6168615	19	83	187	0.23	0.6	0.18	248
323	0.5	30	0.96	2020-11-01	5	Suboptimal test, monthly testing, with shielding	460	82.6422	208.044	1278.25	8446.46	3.32354e+06	0.514699	2.84508e+06	0.538782	8369.11	0.00294161	1.72343e+06	0.279387	248	sfl	323	2	0.0436187	0.93477	0.195672	0.236059	0.318253	0.0807185	2.65712	6\	123	1.39511e+06	529.552	122.121	753.261	8	0	0	2050	0	0	0	0	0	1.16171e+06	142.655	33.5023	203.175	4	2	1	570	0	0	0	0	0	2.30675e+06	302.601	70.2467	431.207	9	4	3	1211	0	0	0	0	0	207589	43.2287	9.72647	61.601	1	1	0	176	0	0	0	0	0	1.09036e+06	51.8745	11.8879	74.5696	3	3	2	207	0	0	0	0	0	0	6168615	19	83	187	0.23	0.6	0.18	248
323	0.25	30	0.5	2020-11-01	5	Antibodies cant distinguish, monthly testing, with shielding	460	25.3134	54.4171	56201.2	23324.1	6.15901e+06	0.680638	9606.15	0.998443	6.08917e-08	6.33883e-12	4.2032e+06	0.681385	248	sfl	323	2	0.0436187	0.93477	0.195672	0.236059	0.318253	0.0807185	2.65712	6\	123	1.39511e+06	529.552	122.121	753.261	8	0	0	2050	0	0	0	0	0	1.16171e+06	142.655	33.5023	203.175	4	2	1	570	0	0	0	0	0	2.30675e+06	302.601	70.2467	431.207	9	4	3	1211	0	0	0	0	0	207589	43.2287	9.72647	61.601	1	1	0	176	0	0	0	0	0	1.09036e+06	51.8745	11.8879	74.5696	3	3	2	207	0	0	0	0	0	0	6168615	19	83	187	0.23	0.6	0.18	248
323	0.75	365	0.998	2020-11-01	5	Ideal test, annual testing, with shielding	460	14.3601	34.8274	5.69431	9563.38	841584	0.993781	5.32703e+06	0.13643	1.09508e+06	0.205571	1.92382e+06	0.311872	248	sfl	323	2	0.0436187	0.93477	0.195672	0.236059	0.318253	0.0807185	2.65712	6\	123	1.39511e+06	529.552	122.121	753.261	8	0	0	2050	0	0	0	0	0	1.16171e+06	142.655	33.5023	203.175	4	2	1	570	0	0	0	0	0	2.30675e+06	302.601	70.2467	431.207	9	4	3	1211	0	0	0	0	0	207589	43.2287	9.72647	61.601	1	1	0	176	0	0	0	0	0	1.09036e+06	51.8745	11.8879	74.5696	3	3	2	207	0	0	0	0	0	0	6168615	19	83	187	0.23	0.6	0.18	248
323	0.375	30	0.96	2020-11-01	1	Suboptimal test, monthly testing, no shielding	460	177.984	433.948	4006.98	11988.5	3.80885e+06	0.625026	2.35977e+06	0.617456	14543.9	0.00616329	2.40812e+06	0.390383	248	sfl	323	2	0.0436187	0.93477	0.195672	0.236059	0.318253	0.0807185	2.65712	6\	123	1.39511e+06	529.552	122.121	753.261	8	0	0	2050	0	0	0	0	0	1.16171e+06	142.655	33.5023	203.175	4	2	1	570	0	0	0	0	0	2.30675e+06	302.601	70.2467	431.207	9	4	3	1211	0	0	0	0	0	207589	43.2287	9.72647	61.601	1	1	0	176	0	0	0	0	0	1.09036e+06	51.8745	11.8879	74.5696	3	3	2	207	0	0	0	0	0	0	6168615	19	83	187	0.23	0.6	0.18	248
323	0.625	30	0.998	2020-11-01	5	Ideal test, monthly testing, with shielding	460	2.29288	5.76489	20.7944	7632.99	1.63461e+06	0.949027	4.53401e+06	0.264988	1757.43	0.00038761	1.54577e+06	0.250586	248	sfl	323	2	0.0436187	0.93477	0.195672	0.236059	0.318253	0.0807185	2.65712	6\	123	1.39511e+06	529.552	122.121	753.261	8	0	0	2050	0	0	0	0	0	1.16171e+06	142.655	33.5023	203.175	4	2	1	570	0	0	0	0	0	2.30675e+06	302.601	70.2467	431.207	9	4	3	1211	0	0	0	0	0	207589	43.2287	9.72647	61.601	1	1	0	176	0	0	0	0	0	1.09036e+06	51.8745	11.8879	74.5696	3	3	2	207	0	0	0	0	0	0	6168615	19	83	187	0.23	0.6	0.18	248
323	0.125	0	0.5	2020-11-01	5	No testing	460	57.7245	140.542	0	10532.2	0	NA	6168615	0	2.11753e+06	0.343275	2.11433e+06	0.342756	248	sfl	323	2	0.0436187	0.93477	0.195672	0.236059	0.318253	0.0807185	2.65712	6\	123	1.39511e+06	529.552	122.121	753.261	8	0	0	2050	0	0	0	0	0	1.16171e+06	142.655	33.5023	203.175	4	2	1	570	0	0	0	0	0	2.30675e+06	302.601	70.2467	431.207	9	4	3	1211	0	0	0	0	0	207589	43.2287	9.72647	61.601	1	1	0	176	0	0	0	0	0	1.09036e+06	51.8745	11.8879	74.5696	3	3	2	207	0	0	0	0	0	0	6168615	19	83	187	0.23	0.6	0.18	248
324	0.625	30	0.998	2020-11-01	5	Ideal test, monthly testing, with shielding	460	13.4317	34.2703	37.5864	6313.6	1.29387e+06	0.935689	4.87475e+06	0.20975	7276.62	0.00149272	1.21201e+06	0.19648	248	sfl	324	2	0.0436923	0.989049	0.214101	0.293364	0.0588895	0.0632133	2.65712	6\	124	1.39513e+06	520.975	120.143	741.06	8	0	0	2050	0	0	0	0	0	1.16172e+06	140.344	32.9596	199.884	4	2	1	570	0	0	0	0	0	2.30676e+06	297.7	69.1089	424.222	9	4	3	1211	0	0	0	0	0	207591	42.5285	9.56892	60.6032	1	1	0	176	0	0	0	0	0	1.09036e+06	51.0342	11.6953	73.3617	3	3	2	207	0	0	0	0	0	0	6168615	19	83	187	0.23	0.6	0.18	248
324	0.25	30	0.5	2020-11-01	5	Antibodies cant distinguish, monthly testing, with shielding	460	27.1303	57.4844	70974.8	25429.4	6.15446e+06	0.676985	14156.9	0.997705	7.78445e-08	5.49869e-12	4.18203e+06	0.677953	248	sfl	324	2	0.0436923	0.989049	0.214101	0.293364	0.0588895	0.0632133	2.65712	6\	124	1.39513e+06	520.975	120.143	741.06	8	0	0	2050	0	0	0	0	0	1.16172e+06	140.344	32.9596	199.884	4	2	1	570	0	0	0	0	0	2.30676e+06	297.7	69.1089	424.222	9	4	3	1211	0	0	0	0	0	207591	42.5285	9.56892	60.6032	1	1	0	176	0	0	0	0	0	1.09036e+06	51.0342	11.6953	73.3617	3	3	2	207	0	0	0	0	0	0	6168615	19	83	187	0.23	0.6	0.18	248
324	0.125	0	0.5	2020-11-01	5	No testing	460	127.654	315.769	0	9262.09	0	NA	6168615	0	1.77509e+06	0.287762	1.77874e+06	0.288354	248	sfl	324	2	0.0436923	0.989049	0.214101	0.293364	0.0588895	0.0632133	2.65712	6\	124	1.39513e+06	520.975	120.143	741.06	8	0	0	2050	0	0	0	0	0	1.16172e+06	140.344	32.9596	199.884	4	2	1	570	0	0	0	0	0	2.30676e+06	297.7	69.1089	424.222	9	4	3	1211	0	0	0	0	0	207591	42.5285	9.56892	60.6032	1	1	0	176	0	0	0	0	0	1.09036e+06	51.0342	11.6953	73.3617	3	3	2	207	0	0	0	0	0	0	6168615	19	83	187	0.23	0.6	0.18	248
324	0.375	30	0.96	2020-11-01	1	Suboptimal test, monthly testing, no shielding	460	326.603	799.509	5863.41	11386.4	3.49999e+06	0.606305	2.66863e+06	0.567386	30686.6	0.011499	2.18003e+06	0.353406	248	sfl	324	2	0.0436923	0.989049	0.214101	0.293364	0.0588895	0.0632133	2.65712	6\	124	1.39513e+06	520.975	120.143	741.06	8	0	0	2050	0	0	0	0	0	1.16172e+06	140.344	32.9596	199.884	4	2	1	570	0	0	0	0	0	2.30676e+06	297.7	69.1089	424.222	9	4	3	1211	0	0	0	0	0	207591	42.5285	9.56892	60.6032	1	1	0	176	0	0	0	0	0	1.09036e+06	51.0342	11.6953	73.3617	3	3	2	207	0	0	0	0	0	0	6168615	19	83	187	0.23	0.6	0.18	248
324	0.5	30	0.96	2020-11-01	5	Suboptimal test, monthly testing, with shielding	460	251.137	635.18	2869.66	7988.69	3.06781e+06	0.494156	3.1008e+06	0.497326	26788.5	0.00863921	1.56855e+06	0.25428	248	sfl	324	2	0.0436923	0.989049	0.214101	0.293364	0.0588895	0.0632133	2.65712	6\	124	1.39513e+06	520.975	120.143	741.06	8	0	0	2050	0	0	0	0	0	1.16172e+06	140.344	32.9596	199.884	4	2	1	570	0	0	0	0	0	2.30676e+06	297.7	69.1089	424.222	9	4	3	1211	0	0	0	0	0	207591	42.5285	9.56892	60.6032	1	1	0	176	0	0	0	0	0	1.09036e+06	51.0342	11.6953	73.3617	3	3	2	207	0	0	0	0	0	0	6168615	19	83	187	0.23	0.6	0.18	248
324	0.75	365	0.998	2020-11-01	5	Ideal test, annual testing, with shielding	460	57.8528	142.984	8.9738	8341.19	642559	0.991449	5.52606e+06	0.104166	965798	0.174772	1.59934e+06	0.259271	248	sfl	324	2	0.0436923	0.989049	0.214101	0.293364	0.0588895	0.0632133	2.65712	6\	124	1.39513e+06	520.975	120.143	741.06	8	0	0	2050	0	0	0	0	0	1.16172e+06	140.344	32.9596	199.884	4	2	1	570	0	0	0	0	0	2.30676e+06	297.7	69.1089	424.222	9	4	3	1211	0	0	0	0	0	207591	42.5285	9.56892	60.6032	1	1	0	176	0	0	0	0	0	1.09036e+06	51.0342	11.6953	73.3617	3	3	2	207	0	0	0	0	0	0	6168615	19	83	187	0.23	0.6	0.18	248
325	0.75	365	0.998	2020-11-01	5	Ideal test, annual testing, with shielding	460	49.412	123.187	7.74899	8336.05	658226	0.991665	5.51039e+06	0.106706	961213	0.174437	1.61212e+06	0.261343	248	sfl	325	2	0.0427652	0.958272	0.20655	0.134784	0.502569	0.168838	2.65712	6\	125	1.39499e+06	572.731	132.079	814.68	8	0	0	2050	0	0	0	0	0	1.16168e+06	154.287	36.234	219.742	4	2	1	570	0	0	0	0	0	2.30668e+06	327.275	75.9745	466.366	9	4	3	1211	0	0	0	0	0	207580	46.7535	10.5195	66.6238	1	1	0	176	0	0	0	0	0	1.09035e+06	56.1042	12.8572	80.6498	3	3	2	207	0	0	0	0	0	0	6168615	19	83	187	0.23	0.6	0.18	248
325	0.375	30	0.96	2020-11-01	1	Suboptimal test, monthly testing, no shielding	460	368.127	904.727	5711.96	11704.6	3.56187e+06	0.620671	2.60675e+06	0.577418	33356.8	0.0127963	2.28106e+06	0.369785	248	sfl	325	2	0.0427652	0.958272	0.20655	0.134784	0.502569	0.168838	2.65712	6\	125	1.39499e+06	572.731	132.079	814.68	8	0	0	2050	0	0	0	0	0	1.16168e+06	154.287	36.234	219.742	4	2	1	570	0	0	0	0	0	2.30668e+06	327.275	75.9745	466.366	9	4	3	1211	0	0	0	0	0	207580	46.7535	10.5195	66.6238	1	1	0	176	0	0	0	0	0	1.09035e+06	56.1042	12.8572	80.6498	3	3	2	207	0	0	0	0	0	0	6168615	19	83	187	0.23	0.6	0.18	248
325	0.5	30	0.96	2020-11-01	5	Suboptimal test, monthly testing, with shielding	460	279.097	706.164	2677.53	8129.79	3.10629e+06	0.502355	3.06233e+06	0.503563	28806.6	0.00940677	1.62278e+06	0.263071	248	sfl	325	2	0.0427652	0.958272	0.20655	0.134784	0.502569	0.168838	2.65712	6\	125	1.39499e+06	572.731	132.079	814.68	8	0	0	2050	0	0	0	0	0	1.16168e+06	154.287	36.234	219.742	4	2	1	570	0	0	0	0	0	2.30668e+06	327.275	75.9745	466.366	9	4	3	1211	0	0	0	0	0	207580	46.7535	10.5195	66.6238	1	1	0	176	0	0	0	0	0	1.09035e+06	56.1042	12.8572	80.6498	3	3	2	207	0	0	0	0	0	0	6168615	19	83	187	0.23	0.6	0.18	248
325	0.625	30	0.998	2020-11-01	5	Ideal test, monthly testing, with shielding	460	9.15583	23.5361	29.5747	6401.66	1.32176e+06	0.936831	4.84686e+06	0.214272	5440.35	0.00112245	1.23889e+06	0.200838	248	sfl	325	2	0.0427652	0.958272	0.20655	0.134784	0.502569	0.168838	2.65712	6\	125	1.39499e+06	572.731	132.079	814.68	8	0	0	2050	0	0	0	0	0	1.16168e+06	154.287	36.234	219.742	4	2	1	570	0	0	0	0	0	2.30668e+06	327.275	75.9745	466.366	9	4	3	1211	0	0	0	0	0	207580	46.7535	10.5195	66.6238	1	1	0	176	0	0	0	0	0	1.09035e+06	56.1042	12.8572	80.6498	3	3	2	207	0	0	0	0	0	0	6168615	19	83	187	0.23	0.6	0.18	248
325	0.125	0	0.5	2020-11-01	5	No testing	460	122.08	302.489	0	9291.15	0	NA	6168615	0	1.7934e+06	0.29073	1.79968e+06	0.291748	248	sfl	325	2	0.0427652	0.958272	0.20655	0.134784	0.502569	0.168838	2.65712	6\	125	1.39499e+06	572.731	132.079	814.68	8	0	0	2050	0	0	0	0	0	1.16168e+06	154.287	36.234	219.742	4	2	1	570	0	0	0	0	0	2.30668e+06	327.275	75.9745	466.366	9	4	3	1211	0	0	0	0	0	207580	46.7535	10.5195	66.6238	1	1	0	176	0	0	0	0	0	1.09035e+06	56.1042	12.8572	80.6498	3	3	2	207	0	0	0	0	0	0	6168615	19	83	187	0.23	0.6	0.18	248
325	0.25	30	0.5	2020-11-01	5	Antibodies cant distinguish, monthly testing, with shielding	460	13.9956	29.3019	70163.5	26132.8	6.15289e+06	0.716379	15724.4	0.997451	8.07465e-08	5.13512e-12	4.42422e+06	0.717215	248	sfl	325	2	0.0427652	0.958272	0.20655	0.134784	0.502569	0.168838	2.65712	6\	125	1.39499e+06	572.731	132.079	814.68	8	0	0	2050	0	0	0	0	0	1.16168e+06	154.287	36.234	219.742	4	2	1	570	0	0	0	0	0	2.30668e+06	327.275	75.9745	466.366	9	4	3	1211	0	0	0	0	0	207580	46.7535	10.5195	66.6238	1	1	0	176	0	0	0	0	0	1.09035e+06	56.1042	12.8572	80.6498	3	3	2	207	0	0	0	0	0	0	6168615	19	83	187	0.23	0.6	0.18	248
326	0.625	30	0.998	2020-11-01	5	Ideal test, monthly testing, with shielding	460	5.45588	13.8686	26.483	6585.02	1.43217e+06	0.941777	4.73644e+06	0.232171	3680.25	0.000777008	1.34627e+06	0.218245	248	sfl	326	2	0.0434965	0.959643	0.196579	0.237836	0.275904	0.0967876	2.65712	6\	126	1.39509e+06	537.426	123.937	764.461	8	0	0	2050	0	0	0	0	0	1.16171e+06	144.776	34.0004	206.196	4	2	1	570	0	0	0	0	0	2.30674e+06	307.101	71.2912	437.618	9	4	3	1211	0	0	0	0	0	207588	43.8715	9.87109	62.5169	1	1	0	176	0	0	0	0	0	1.09036e+06	52.6458	12.0647	75.6783	3	3	2	207	0	0	0	0	0	0	6168615	19	83	187	0.23	0.6	0.18	248
326	0.375	30	0.96	2020-11-01	1	Suboptimal test, monthly testing, no shielding	460	253.831	620.296	4857.8	11343.2	3.65203e+06	0.619516	2.51659e+06	0.592034	23306	0.00926095	2.30852e+06	0.374236	248	sfl	326	2	0.0434965	0.959643	0.196579	0.237836	0.275904	0.0967876	2.65712	6\	126	1.39509e+06	537.426	123.937	764.461	8	0	0	2050	0	0	0	0	0	1.16171e+06	144.776	34.0004	206.196	4	2	1	570	0	0	0	0	0	2.30674e+06	307.101	71.2912	437.618	9	4	3	1211	0	0	0	0	0	207588	43.8715	9.87109	62.5169	1	1	0	176	0	0	0	0	0	1.09036e+06	52.6458	12.0647	75.6783	3	3	2	207	0	0	0	0	0	0	6168615	19	83	187	0.23	0.6	0.18	248
326	0.125	0	0.5	2020-11-01	5	No testing	460	90.3959	221.95	0	9517.17	0	NA	6168615	0	1.93504e+06	0.313692	1.93634e+06	0.313902	248	sfl	326	2	0.0434965	0.959643	0.196579	0.237836	0.275904	0.0967876	2.65712	6\	126	1.39509e+06	537.426	123.937	764.461	8	0	0	2050	0	0	0	0	0	1.16171e+06	144.776	34.0004	206.196	4	2	1	570	0	0	0	0	0	2.30674e+06	307.101	71.2912	437.618	9	4	3	1211	0	0	0	0	0	207588	43.8715	9.87109	62.5169	1	1	0	176	0	0	0	0	0	1.09036e+06	52.6458	12.0647	75.6783	3	3	2	207	0	0	0	0	0	0	6168615	19	83	187	0.23	0.6	0.18	248
326	0.75	365	0.998	2020-11-01	5	Ideal test, annual testing, with shielding	460	31.7717	78.0111	7.07031	8562.49	728726	0.992621	5.43989e+06	0.118134	1.02447e+06	0.188325	1.74272e+06	0.282514	248	sfl	326	2	0.0434965	0.959643	0.196579	0.237836	0.275904	0.0967876	2.65712	6\	126	1.39509e+06	537.426	123.937	764.461	8	0	0	2050	0	0	0	0	0	1.16171e+06	144.776	34.0004	206.196	4	2	1	570	0	0	0	0	0	2.30674e+06	307.101	71.2912	437.618	9	4	3	1211	0	0	0	0	0	207588	43.8715	9.87109	62.5169	1	1	0	176	0	0	0	0	0	1.09036e+06	52.6458	12.0647	75.6783	3	3	2	207	0	0	0	0	0	0	6168615	19	83	187	0.23	0.6	0.18	248
326	0.5	30	0.96	2020-11-01	5	Suboptimal test, monthly testing, with shielding	460	163.164	412.056	1965.07	7820.15	3.17169e+06	0.501661	2.99692e+06	0.514166	17711.2	0.00590979	1.62574e+06	0.26355	248	sfl	326	2	0.0434965	0.959643	0.196579	0.237836	0.275904	0.0967876	2.65712	6\	126	1.39509e+06	537.426	123.937	764.461	8	0	0	2050	0	0	0	0	0	1.16171e+06	144.776	34.0004	206.196	4	2	1	570	0	0	0	0	0	2.30674e+06	307.101	71.2912	437.618	9	4	3	1211	0	0	0	0	0	207588	43.8715	9.87109	62.5169	1	1	0	176	0	0	0	0	0	1.09036e+06	52.6458	12.0647	75.6783	3	3	2	207	0	0	0	0	0	0	6168615	19	83	187	0.23	0.6	0.18	248
326	0.25	30	0.5	2020-11-01	5	Antibodies cant distinguish, monthly testing, with shielding	460	20.912	44.4454	62092.6	23798.9	6.15643e+06	0.689222	12180.1	0.998025	7.16617e-08	5.8835e-12	4.25652e+06	0.690028	248	sfl	326	2	0.0434965	0.959643	0.196579	0.237836	0.275904	0.0967876	2.65712	6\	126	1.39509e+06	537.426	123.937	764.461	8	0	0	2050	0	0	0	0	0	1.16171e+06	144.776	34.0004	206.196	4	2	1	570	0	0	0	0	0	2.30674e+06	307.101	71.2912	437.618	9	4	3	1211	0	0	0	0	0	207588	43.8715	9.87109	62.5169	1	1	0	176	0	0	0	0	0	1.09036e+06	52.6458	12.0647	75.6783	3	3	2	207	0	0	0	0	0	0	6168615	19	83	187	0.23	0.6	0.18	248
327	0.625	30	0.998	2020-11-01	5	Ideal test, monthly testing, with shielding	460	19.5523	50.6081	39.9462	6153.09	1.24624e+06	0.933328	4.92238e+06	0.202028	10062.7	0.00204428	1.16997e+06	0.189664	248	sfl	327	2	0.0437287	0.971562	0.212595	0.0816886	0.524833	0.0699989	2.65712	6\	127	1.39512e+06	524.299	120.91	745.789	8	0	0	2050	0	0	0	0	0	1.16172e+06	141.24	33.17	201.16	4	2	1	570	0	0	0	0	0	2.30676e+06	299.6	69.5499	426.93	9	4	3	1211	0	0	0	0	0	207591	42.8	9.62999	60.9899	1	1	0	176	0	0	0	0	0	1.09036e+06	51.3599	11.77	73.8299	3	3	2	207	0	0	0	0	0	0	6168615	19	83	187	0.23	0.6	0.18	248
327	0.375	30	0.96	2020-11-01	1	Suboptimal test, monthly testing, no shielding	460	479.072	1178.67	6809.68	11903.4	3.49565e+06	0.626876	2.67296e+06	0.566684	43738.3	0.0163632	2.28428e+06	0.370306	248	sfl	327	2	0.0437287	0.971562	0.212595	0.0816886	0.524833	0.0699989	2.65712	6\	127	1.39512e+06	524.299	120.91	745.789	8	0	0	2050	0	0	0	0	0	1.16172e+06	141.24	33.17	201.16	4	2	1	570	0	0	0	0	0	2.30676e+06	299.6	69.5499	426.93	9	4	3	1211	0	0	0	0	0	207591	42.8	9.62999	60.9899	1	1	0	176	0	0	0	0	0	1.09036e+06	51.3599	11.77	73.8299	3	3	2	207	0	0	0	0	0	0	6168615	19	83	187	0.23	0.6	0.18	248
327	0.5	30	0.96	2020-11-01	5	Suboptimal test, monthly testing, with shielding	460	444.174	1120.59	4006.26	8688.24	3.09954e+06	0.523178	3.06908e+06	0.502469	44869.2	0.0146198	1.72059e+06	0.278926	248	sfl	327	2	0.0437287	0.971562	0.212595	0.0816886	0.524833	0.0699989	2.65712	6\	127	1.39512e+06	524.299	120.91	745.789	8	0	0	2050	0	0	0	0	0	1.16172e+06	141.24	33.17	201.16	4	2	1	570	0	0	0	0	0	2.30676e+06	299.6	69.5499	426.93	9	4	3	1211	0	0	0	0	0	207591	42.8	9.62999	60.9899	1	1	0	176	0	0	0	0	0	1.09036e+06	51.3599	11.77	73.8299	3	3	2	207	0	0	0	0	0	0	6168615	19	83	187	0.23	0.6	0.18	248
327	0.125	0	0.5	2020-11-01	5	No testing	460	156.073	389.217	0	8869.71	0	NA	6168615	0	1.67981e+06	0.272316	1.69056e+06	0.274059	248	sfl	327	2	0.0437287	0.971562	0.212595	0.0816886	0.524833	0.0699989	2.65712	6\	127	1.39512e+06	524.299	120.91	745.789	8	0	0	2050	0	0	0	0	0	1.16172e+06	141.24	33.17	201.16	4	2	1	570	0	0	0	0	0	2.30676e+06	299.6	69.5499	426.93	9	4	3	1211	0	0	0	0	0	207591	42.8	9.62999	60.9899	1	1	0	176	0	0	0	0	0	1.09036e+06	51.3599	11.77	73.8299	3	3	2	207	0	0	0	0	0	0	6168615	19	83	187	0.23	0.6	0.18	248
327	0.75	365	0.998	2020-11-01	5	Ideal test, annual testing, with shielding	460	77.7948	195.556	9.18308	8005.36	598523	0.990752	5.57009e+06	0.0970271	927486	0.166512	1.52241e+06	0.246799	248	sfl	327	2	0.0437287	0.971562	0.212595	0.0816886	0.524833	0.0699989	2.65712	6\	127	1.39512e+06	524.299	120.91	745.789	8	0	0	2050	0	0	0	0	0	1.16172e+06	141.24	33.17	201.16	4	2	1	570	0	0	0	0	0	2.30676e+06	299.6	69.5499	426.93	9	4	3	1211	0	0	0	0	0	207591	42.8	9.62999	60.9899	1	1	0	176	0	0	0	0	0	1.09036e+06	51.3599	11.77	73.8299	3	3	2	207	0	0	0	0	0	0	6168615	19	83	187	0.23	0.6	0.18	248
327	0.25	30	0.5	2020-11-01	5	Antibodies cant distinguish, monthly testing, with shielding	460	8.91292	18.3083	77815.9	27911.7	6.15011e+06	0.738766	18506.7	0.997	9.38903e-08	5.07333e-12	4.56239e+06	0.739613	248	sfl	327	2	0.0437287	0.971562	0.212595	0.0816886	0.524833	0.0699989	2.65712	6\	127	1.39512e+06	524.299	120.91	745.789	8	0	0	2050	0	0	0	0	0	1.16172e+06	141.24	33.17	201.16	4	2	1	570	0	0	0	0	0	2.30676e+06	299.6	69.5499	426.93	9	4	3	1211	0	0	0	0	0	207591	42.8	9.62999	60.9899	1	1	0	176	0	0	0	0	0	1.09036e+06	51.3599	11.77	73.8299	3	3	2	207	0	0	0	0	0	0	6168615	19	83	187	0.23	0.6	0.18	248
328	0.25	30	0.5	2020-11-01	5	Antibodies cant distinguish, monthly testing, with shielding	460	18.1484	38.1365	69246.9	25429.6	6.15381e+06	0.703943	14806.9	0.9976	7.53318e-08	5.08763e-12	4.34766e+06	0.704804	248	sfl	328	2	0.0435575	0.994398	0.204799	0.217109	0.316758	0.0725812	2.65712	6\	128	1.39512e+06	525.565	121.202	747.589	8	0	0	2050	0	0	0	0	0	1.16172e+06	141.581	33.25	201.645	4	2	1	570	0	0	0	0	0	2.30675e+06	300.323	69.7178	427.96	9	4	3	1211	0	0	0	0	0	207590	42.9032	9.65323	61.1371	1	1	0	176	0	0	0	0	0	1.09036e+06	51.4839	11.7984	74.0081	3	3	2	207	0	0	0	0	0	0	6168615	19	83	187	0.23	0.6	0.18	248
328	0.375	30	0.96	2020-11-01	1	Suboptimal test, monthly testing, no shielding	460	358.677	881.004	5679.5	11275	3.52797e+06	0.614157	2.64064e+06	0.571923	33864.1	0.0128242	2.23574e+06	0.362439	248	sfl	328	2	0.0435575	0.994398	0.204799	0.217109	0.316758	0.0725812	2.65712	6\	128	1.39512e+06	525.565	121.202	747.589	8	0	0	2050	0	0	0	0	0	1.16172e+06	141.581	33.25	201.645	4	2	1	570	0	0	0	0	0	2.30675e+06	300.323	69.7178	427.96	9	4	3	1211	0	0	0	0	0	207590	42.9032	9.65323	61.1371	1	1	0	176	0	0	0	0	0	1.09036e+06	51.4839	11.7984	74.0081	3	3	2	207	0	0	0	0	0	0	6168615	19	83	187	0.23	0.6	0.18	248
328	0.625	30	0.998	2020-11-01	5	Ideal test, monthly testing, with shielding	460	10.5496	27.074	31.2506	6230.96	1.31061e+06	0.936349	4.85801e+06	0.212464	6131.83	0.00126221	1.22816e+06	0.199099	248	sfl	328	2	0.0435575	0.994398	0.204799	0.217109	0.316758	0.0725812	2.65712	6\	128	1.39512e+06	525.565	121.202	747.589	8	0	0	2050	0	0	0	0	0	1.16172e+06	141.581	33.25	201.645	4	2	1	570	0	0	0	0	0	2.30675e+06	300.323	69.7178	427.96	9	4	3	1211	0	0	0	0	0	207590	42.9032	9.65323	61.1371	1	1	0	176	0	0	0	0	0	1.09036e+06	51.4839	11.7984	74.0081	3	3	2	207	0	0	0	0	0	0	6168615	19	83	187	0.23	0.6	0.18	248
328	0.75	365	0.998	2020-11-01	5	Ideal test, annual testing, with shielding	460	54.2222	134.945	7.97476	8106.61	647889	0.991511	5.52073e+06	0.10503	958259	0.173575	1.59868e+06	0.259164	248	sfl	328	2	0.0435575	0.994398	0.204799	0.217109	0.316758	0.0725812	2.65712	6\	128	1.39512e+06	525.565	121.202	747.589	8	0	0	2050	0	0	0	0	0	1.16172e+06	141.581	33.25	201.645	4	2	1	570	0	0	0	0	0	2.30675e+06	300.323	69.7178	427.96	9	4	3	1211	0	0	0	0	0	207590	42.9032	9.65323	61.1371	1	1	0	176	0	0	0	0	0	1.09036e+06	51.4839	11.7984	74.0081	3	3	2	207	0	0	0	0	0	0	6168615	19	83	187	0.23	0.6	0.18	248
328	0.5	30	0.96	2020-11-01	5	Suboptimal test, monthly testing, with shielding	460	268.967	680.894	2713.97	7906.83	3.09147e+06	0.499479	3.07715e+06	0.50116	28747.5	0.00934224	1.60444e+06	0.260097	248	sfl	328	2	0.0435575	0.994398	0.204799	0.217109	0.316758	0.0725812	2.65712	6\	128	1.39512e+06	525.565	121.202	747.589	8	0	0	2050	0	0	0	0	0	1.16172e+06	141.581	33.25	201.645	4	2	1	570	0	0	0	0	0	2.30675e+06	300.323	69.7178	427.96	9	4	3	1211	0	0	0	0	0	207590	42.9032	9.65323	61.1371	1	1	0	176	0	0	0	0	0	1.09036e+06	51.4839	11.7984	74.0081	3	3	2	207	0	0	0	0	0	0	6168615	19	83	187	0.23	0.6	0.18	248
328	0.125	0	0.5	2020-11-01	5	No testing	460	124.634	309.179	0	8990.91	0	NA	6168615	0	1.77099e+06	0.287097	1.77691e+06	0.288056	248	sfl	328	2	0.0435575	0.994398	0.204799	0.217109	0.316758	0.0725812	2.65712	6\	128	1.39512e+06	525.565	121.202	747.589	8	0	0	2050	0	0	0	0	0	1.16172e+06	141.581	33.25	201.645	4	2	1	570	0	0	0	0	0	2.30675e+06	300.323	69.7178	427.96	9	4	3	1211	0	0	0	0	0	207590	42.9032	9.65323	61.1371	1	1	0	176	0	0	0	0	0	1.09036e+06	51.4839	11.7984	74.0081	3	3	2	207	0	0	0	0	0	0	6168615	19	83	187	0.23	0.6	0.18	248
329	0.5	30	0.96	2020-11-01	5	Suboptimal test, monthly testing, with shielding	460	147.156	371.511	1876.32	7852.26	3.16899e+06	0.498794	2.99962e+06	0.513728	15956.3	0.00531945	1.61041e+06	0.261064	248	sfl	329	2	0.0433272	0.955437	0.199388	0.269609	0.196293	0.118966	2.65712	6\	129	1.39506e+06	548.293	126.443	779.919	8	0	0	2050	0	0	0	0	0	1.1617e+06	147.704	34.6879	210.366	4	2	1	570	0	0	0	0	0	2.30672e+06	313.311	72.7328	446.467	9	4	3	1211	0	0	0	0	0	207585	44.7586	10.0707	63.7811	1	1	0	176	0	0	0	0	0	1.09035e+06	53.7104	12.3086	77.2087	3	3	2	207	0	0	0	0	0	0	6168615	19	83	187	0.23	0.6	0.18	248
329	0.625	30	0.998	2020-11-01	5	Ideal test, monthly testing, with shielding	460	4.99595	12.6652	26.4385	6683.19	1.43771e+06	0.941987	4.7309e+06	0.233069	3410.73	0.000720947	1.35107e+06	0.219023	248	sfl	329	2	0.0433272	0.955437	0.199388	0.269609	0.196293	0.118966	2.65712	6\	129	1.39506e+06	548.293	126.443	779.919	8	0	0	2050	0	0	0	0	0	1.1617e+06	147.704	34.6879	210.366	4	2	1	570	0	0	0	0	0	2.30672e+06	313.311	72.7328	446.467	9	4	3	1211	0	0	0	0	0	207585	44.7586	10.0707	63.7811	1	1	0	176	0	0	0	0	0	1.09035e+06	53.7104	12.3086	77.2087	3	3	2	207	0	0	0	0	0	0	6168615	19	83	187	0.23	0.6	0.18	248
329	0.25	30	0.5	2020-11-01	5	Antibodies cant distinguish, monthly testing, with shielding	460	25.4056	54.2711	61653	23674.2	6.157e+06	0.677703	11614.7	0.998117	7.05376e-08	6.07311e-12	4.1857e+06	0.678547	248	sfl	329	2	0.0433272	0.955437	0.199388	0.269609	0.196293	0.118966	2.65712	6\	129	1.39506e+06	548.293	126.443	779.919	8	0	0	2050	0	0	0	0	0	1.1617e+06	147.704	34.6879	210.366	4	2	1	570	0	0	0	0	0	2.30672e+06	313.311	72.7328	446.467	9	4	3	1211	0	0	0	0	0	207585	44.7586	10.0707	63.7811	1	1	0	176	0	0	0	0	0	1.09035e+06	53.7104	12.3086	77.2087	3	3	2	207	0	0	0	0	0	0	6168615	19	83	187	0.23	0.6	0.18	248
329	0.125	0	0.5	2020-11-01	5	No testing	460	88.0331	215.769	0	9688.31	0	NA	6168615	0	1.94706e+06	0.315639	1.94729e+06	0.315677	248	sfl	329	2	0.0433272	0.955437	0.199388	0.269609	0.196293	0.118966	2.65712	6\	129	1.39506e+06	548.293	126.443	779.919	8	0	0	2050	0	0	0	0	0	1.1617e+06	147.704	34.6879	210.366	4	2	1	570	0	0	0	0	0	2.30672e+06	313.311	72.7328	446.467	9	4	3	1211	0	0	0	0	0	207585	44.7586	10.0707	63.7811	1	1	0	176	0	0	0	0	0	1.09035e+06	53.7104	12.3086	77.2087	3	3	2	207	0	0	0	0	0	0	6168615	19	83	187	0.23	0.6	0.18	248
329	0.75	365	0.998	2020-11-01	5	Ideal test, annual testing, with shielding	460	30.0833	73.5869	7.09519	8710.78	734975	0.992688	5.43364e+06	0.119148	1.0282e+06	0.189229	1.75192e+06	0.284005	248	sfl	329	2	0.0433272	0.955437	0.199388	0.269609	0.196293	0.118966	2.65712	6\	129	1.39506e+06	548.293	126.443	779.919	8	0	0	2050	0	0	0	0	0	1.1617e+06	147.704	34.6879	210.366	4	2	1	570	0	0	0	0	0	2.30672e+06	313.311	72.7328	446.467	9	4	3	1211	0	0	0	0	0	207585	44.7586	10.0707	63.7811	1	1	0	176	0	0	0	0	0	1.09035e+06	53.7104	12.3086	77.2087	3	3	2	207	0	0	0	0	0	0	6168615	19	83	187	0.23	0.6	0.18	248
329	0.375	30	0.96	2020-11-01	1	Suboptimal test, monthly testing, no shielding	460	238.953	583.232	4782.27	11418.6	3.65201e+06	0.616489	2.5166e+06	0.592031	21812.3	0.00866735	2.29302e+06	0.371724	248	sfl	329	2	0.0433272	0.955437	0.199388	0.269609	0.196293	0.118966	2.65712	6\	129	1.39506e+06	548.293	126.443	779.919	8	0	0	2050	0	0	0	0	0	1.1617e+06	147.704	34.6879	210.366	4	2	1	570	0	0	0	0	0	2.30672e+06	313.311	72.7328	446.467	9	4	3	1211	0	0	0	0	0	207585	44.7586	10.0707	63.7811	1	1	0	176	0	0	0	0	0	1.09035e+06	53.7104	12.3086	77.2087	3	3	2	207	0	0	0	0	0	0	6168615	19	83	187	0.23	0.6	0.18	248
330	0.375	30	0.96	2020-11-01	1	Suboptimal test, monthly testing, no shielding	460	556.779	1376.57	6966.38	11455	3.428e+06	0.62478	2.74061e+06	0.555717	52411.1	0.0191239	2.25639e+06	0.365786	248	sfl	330	2	0.0442641	0.984417	0.208657	0.0170842	0.652845	0.0458742	2.65712	6\	130	1.39515e+06	512.478	118.184	728.974	8	0	0	2050	0	0	0	0	0	1.16172e+06	138.055	32.4221	196.624	4	2	1	570	0	0	0	0	0	2.30677e+06	292.845	67.9818	417.304	9	4	3	1211	0	0	0	0	0	207593	41.835	9.41287	59.6148	1	1	0	176	0	0	0	0	0	1.09036e+06	50.202	11.5046	72.1653	3	3	2	207	0	0	0	0	0	0	6168615	19	83	187	0.23	0.6	0.18	248
330	0.5	30	0.96	2020-11-01	5	Suboptimal test, monthly testing, with shielding	460	548.625	1384.79	4521.65	8707.66	3.08642e+06	0.532742	3.08219e+06	0.500343	55618.6	0.0180451	1.77053e+06	0.287022	248	sfl	330	2	0.0442641	0.984417	0.208657	0.0170842	0.652845	0.0458742	2.65712	6\	130	1.39515e+06	512.478	118.184	728.974	8	0	0	2050	0	0	0	0	0	1.16172e+06	138.055	32.4221	196.624	4	2	1	570	0	0	0	0	0	2.30677e+06	292.845	67.9818	417.304	9	4	3	1211	0	0	0	0	0	207593	41.835	9.41287	59.6148	1	1	0	176	0	0	0	0	0	1.09036e+06	50.202	11.5046	72.1653	3	3	2	207	0	0	0	0	0	0	6168615	19	83	187	0.23	0.6	0.18	248
330	0.25	30	0.5	2020-11-01	5	Antibodies cant distinguish, monthly testing, with shielding	460	6.28079	12.7426	79137.5	28103.6	6.14898e+06	0.755314	19633	0.996817	9.12858e-08	4.64961e-12	4.66431e+06	0.756135	248	sfl	330	2	0.0442641	0.984417	0.208657	0.0170842	0.652845	0.0458742	2.65712	6\	130	1.39515e+06	512.478	118.184	728.974	8	0	0	2050	0	0	0	0	0	1.16172e+06	138.055	32.4221	196.624	4	2	1	570	0	0	0	0	0	2.30677e+06	292.845	67.9818	417.304	9	4	3	1211	0	0	0	0	0	207593	41.835	9.41287	59.6148	1	1	0	176	0	0	0	0	0	1.09036e+06	50.202	11.5046	72.1653	3	3	2	207	0	0	0	0	0	0	6168615	19	83	187	0.23	0.6	0.18	248
330	0.75	365	0.998	2020-11-01	5	Ideal test, annual testing, with shielding	460	83.6973	212.252	8.53101	7391.15	559250	0.989934	5.60937e+06	0.0906605	870020	0.155101	1.4281e+06	0.23151	248	sfl	330	2	0.0442641	0.984417	0.208657	0.0170842	0.652845	0.0458742	2.65712	6\	130	1.39515e+06	512.478	118.184	728.974	8	0	0	2050	0	0	0	0	0	1.16172e+06	138.055	32.4221	196.624	4	2	1	570	0	0	0	0	0	2.30677e+06	292.845	67.9818	417.304	9	4	3	1211	0	0	0	0	0	207593	41.835	9.41287	59.6148	1	1	0	176	0	0	0	0	0	1.09036e+06	50.202	11.5046	72.1653	3	3	2	207	0	0	0	0	0	0	6168615	19	83	187	0.23	0.6	0.18	248
330	0.625	30	0.998	2020-11-01	5	Ideal test, monthly testing, with shielding	460	24.4322	63.7065	39.4233	5844.9	1.19979e+06	0.930687	4.96883e+06	0.194498	12180.9	0.00245146	1.12715e+06	0.182723	248	sfl	330	2	0.0442641	0.984417	0.208657	0.0170842	0.652845	0.0458742	2.65712	6\	130	1.39515e+06	512.478	118.184	728.974	8	0	0	2050	0	0	0	0	0	1.16172e+06	138.055	32.4221	196.624	4	2	1	570	0	0	0	0	0	2.30677e+06	292.845	67.9818	417.304	9	4	3	1211	0	0	0	0	0	207593	41.835	9.41287	59.6148	1	1	0	176	0	0	0	0	0	1.09036e+06	50.202	11.5046	72.1653	3	3	2	207	0	0	0	0	0	0	6168615	19	83	187	0.23	0.6	0.18	248
330	0.125	0	0.5	2020-11-01	5	No testing	460	157.824	396.16	0	8126.33	0	NA	6168615	0	1.56204e+06	0.253225	1.57537e+06	0.255385	248	sfl	330	2	0.0442641	0.984417	0.208657	0.0170842	0.652845	0.0458742	2.65712	6\	130	1.39515e+06	512.478	118.184	728.974	8	0	0	2050	0	0	0	0	0	1.16172e+06	138.055	32.4221	196.624	4	2	1	570	0	0	0	0	0	2.30677e+06	292.845	67.9818	417.304	9	4	3	1211	0	0	0	0	0	207593	41.835	9.41287	59.6148	1	1	0	176	0	0	0	0	0	1.09036e+06	50.202	11.5046	72.1653	3	3	2	207	0	0	0	0	0	0	6168615	19	83	187	0.23	0.6	0.18	248
331	0.5	30	0.96	2020-11-01	5	Suboptimal test, monthly testing, with shielding	460	138.494	349.476	1857.48	7988.73	3.21106e+06	0.505385	2.95755e+06	0.520548	14739.6	0.00498372	1.64973e+06	0.267438	248	sfl	331	2	0.044603	0.978854	0.198121	0.289205	0.123823	0.000309873	2.65712	6\	131	1.39521e+06	490.152	113.035	697.216	8	0	0	2050	0	0	0	0	0	1.16174e+06	132.041	31.0096	188.058	4	2	1	570	0	0	0	0	0	2.30681e+06	280.087	65.0201	399.124	9	4	3	1211	0	0	0	0	0	207598	40.0124	9.00279	57.0177	1	1	0	176	0	0	0	0	0	1.09037e+06	48.0149	11.0034	69.0214	3	3	2	207	0	0	0	0	0	0	6168615	19	83	187	0.23	0.6	0.18	248
331	0.25	30	0.5	2020-11-01	5	Antibodies cant distinguish, monthly testing, with shielding	460	25.2518	53.875	60979.7	23531.1	6.15774e+06	0.677296	10875	0.998237	6.72661e-08	6.18537e-12	4.18294e+06	0.678101	248	sfl	331	2	0.044603	0.978854	0.198121	0.289205	0.123823	0.000309873	2.65712	6\	131	1.39521e+06	490.152	113.035	697.216	8	0	0	2050	0	0	0	0	0	1.16174e+06	132.041	31.0096	188.058	4	2	1	570	0	0	0	0	0	2.30681e+06	280.087	65.0201	399.124	9	4	3	1211	0	0	0	0	0	207598	40.0124	9.00279	57.0177	1	1	0	176	0	0	0	0	0	1.09037e+06	48.0149	11.0034	69.0214	3	3	2	207	0	0	0	0	0	0	6168615	19	83	187	0.23	0.6	0.18	248
331	0.375	30	0.96	2020-11-01	1	Suboptimal test, monthly testing, no shielding	460	223.334	544.946	4670.2	11361.1	3.67011e+06	0.616252	2.4985e+06	0.594965	20082.7	0.00803788	2.29946e+06	0.372768	248	sfl	331	2	0.044603	0.978854	0.198121	0.289205	0.123823	0.000309873	2.65712	6\	131	1.39521e+06	490.152	113.035	697.216	8	0	0	2050	0	0	0	0	0	1.16174e+06	132.041	31.0096	188.058	4	2	1	570	0	0	0	0	0	2.30681e+06	280.087	65.0201	399.124	9	4	3	1211	0	0	0	0	0	207598	40.0124	9.00279	57.0177	1	1	0	176	0	0	0	0	0	1.09037e+06	48.0149	11.0034	69.0214	3	3	2	207	0	0	0	0	0	0	6168615	19	83	187	0.23	0.6	0.18	248
331	0.125	0	0.5	2020-11-01	5	No testing	460	78.8919	193.242	0	9692.94	0	NA	6168615	0	1.96589e+06	0.318693	1.96471e+06	0.318501	248	sfl	331	2	0.044603	0.978854	0.198121	0.289205	0.123823	0.000309873	2.65712	6\	131	1.39521e+06	490.152	113.035	697.216	8	0	0	2050	0	0	0	0	0	1.16174e+06	132.041	31.0096	188.058	4	2	1	570	0	0	0	0	0	2.30681e+06	280.087	65.0201	399.124	9	4	3	1211	0	0	0	0	0	207598	40.0124	9.00279	57.0177	1	1	0	176	0	0	0	0	0	1.09037e+06	48.0149	11.0034	69.0214	3	3	2	207	0	0	0	0	0	0	6168615	19	83	187	0.23	0.6	0.18	248
331	0.625	30	0.998	2020-11-01	5	Ideal test, monthly testing, with shielding	460	5.27923	13.3533	26.8226	6871.73	1.48816e+06	0.944039	4.68046e+06	0.241247	3443.23	0.000735661	1.40129e+06	0.227164	248	sfl	331	2	0.044603	0.978854	0.198121	0.289205	0.123823	0.000309873	2.65712	6\	131	1.39521e+06	490.152	113.035	697.216	8	0	0	2050	0	0	0	0	0	1.16174e+06	132.041	31.0096	188.058	4	2	1	570	0	0	0	0	0	2.30681e+06	280.087	65.0201	399.124	9	4	3	1211	0	0	0	0	0	207598	40.0124	9.00279	57.0177	1	1	0	176	0	0	0	0	0	1.09037e+06	48.0149	11.0034	69.0214	3	3	2	207	0	0	0	0	0	0	6168615	19	83	187	0.23	0.6	0.18	248
331	0.75	365	0.998	2020-11-01	5	Ideal test, annual testing, with shielding	460	27.3343	66.7068	6.89906	8788.36	754776	0.992915	5.41384e+06	0.122357	1.03969e+06	0.192043	1.78254e+06	0.288969	248	sfl	331	2	0.044603	0.978854	0.198121	0.289205	0.123823	0.000309873	2.65712	6\	131	1.39521e+06	490.152	113.035	697.216	8	0	0	2050	0	0	0	0	0	1.16174e+06	132.041	31.0096	188.058	4	2	1	570	0	0	0	0	0	2.30681e+06	280.087	65.0201	399.124	9	4	3	1211	0	0	0	0	0	207598	40.0124	9.00279	57.0177	1	1	0	176	0	0	0	0	0	1.09037e+06	48.0149	11.0034	69.0214	3	3	2	207	0	0	0	0	0	0	6168615	19	83	187	0.23	0.6	0.18	248
332	0.5	30	0.96	2020-11-01	5	Suboptimal test, monthly testing, with shielding	460	278.902	704.927	2717.72	7951.89	3.1752e+06	0.518533	2.99342e+06	0.514735	29681.9	0.00991574	1.71281e+06	0.277666	248	sfl	332	2	0.0448079	0.979668	0.191436	0.112711	0.510205	0.00912041	2.65712	6\	132	1.3952e+06	494.469	114.031	703.357	8	0	0	2050	0	0	0	0	0	1.16174e+06	133.204	31.2827	189.715	4	2	1	570	0	0	0	0	0	2.3068e+06	282.554	65.5928	402.639	9	4	3	1211	0	0	0	0	0	207597	40.3648	9.08208	57.5199	1	1	0	176	0	0	0	0	0	1.09037e+06	48.4378	11.1003	69.6293	3	3	2	207	0	0	0	0	0	0	6168615	19	83	187	0.23	0.6	0.18	248
332	0.375	30	0.96	2020-11-01	1	Suboptimal test, monthly testing, no shielding	460	343.269	843.51	5470	11130.5	3.60787e+06	0.628798	2.56074e+06	0.584875	32091.5	0.0125321	2.33841e+06	0.379083	248	sfl	332	2	0.0448079	0.979668	0.191436	0.112711	0.510205	0.00912041	2.65712	6\	132	1.3952e+06	494.469	114.031	703.357	8	0	0	2050	0	0	0	0	0	1.16174e+06	133.204	31.2827	189.715	4	2	1	570	0	0	0	0	0	2.3068e+06	282.554	65.5928	402.639	9	4	3	1211	0	0	0	0	0	207597	40.3648	9.08208	57.5199	1	1	0	176	0	0	0	0	0	1.09037e+06	48.4378	11.1003	69.6293	3	3	2	207	0	0	0	0	0	0	6168615	19	83	187	0.23	0.6	0.18	248
332	0.625	30	0.998	2020-11-01	5	Ideal test, monthly testing, with shielding	460	10.427	26.831	29.9642	6249.5	1.38686e+06	0.94001	4.78176e+06	0.224825	6232.82	0.00130346	1.30558e+06	0.211649	248	sfl	332	2	0.0448079	0.979668	0.191436	0.112711	0.510205	0.00912041	2.65712	6\	132	1.3952e+06	494.469	114.031	703.357	8	0	0	2050	0	0	0	0	0	1.16174e+06	133.204	31.2827	189.715	4	2	1	570	0	0	0	0	0	2.3068e+06	282.554	65.5928	402.639	9	4	3	1211	0	0	0	0	0	207597	40.3648	9.08208	57.5199	1	1	0	176	0	0	0	0	0	1.09037e+06	48.4378	11.1003	69.6293	3	3	2	207	0	0	0	0	0	0	6168615	19	83	187	0.23	0.6	0.18	248
332	0.125	0	0.5	2020-11-01	5	No testing	460	105.33	261.088	0	8778.38	0	NA	6168615	0	1.82662e+06	0.296116	1.83247e+06	0.297064	248	sfl	332	2	0.0448079	0.979668	0.191436	0.112711	0.510205	0.00912041	2.65712	6\	132	1.3952e+06	494.469	114.031	703.357	8	0	0	2050	0	0	0	0	0	1.16174e+06	133.204	31.2827	189.715	4	2	1	570	0	0	0	0	0	2.3068e+06	282.554	65.5928	402.639	9	4	3	1211	0	0	0	0	0	207597	40.3648	9.08208	57.5199	1	1	0	176	0	0	0	0	0	1.09037e+06	48.4378	11.1003	69.6293	3	3	2	207	0	0	0	0	0	0	6168615	19	83	187	0.23	0.6	0.18	248
332	0.75	365	0.998	2020-11-01	5	Ideal test, annual testing, with shielding	460	44.7061	111.6	7.29742	7958.63	681381	0.992028	5.48723e+06	0.110459	985172	0.179539	1.65964e+06	0.269046	248	sfl	332	2	0.0448079	0.979668	0.191436	0.112711	0.510205	0.00912041	2.65712	6\	132	1.3952e+06	494.469	114.031	703.357	8	0	0	2050	0	0	0	0	0	1.16174e+06	133.204	31.2827	189.715	4	2	1	570	0	0	0	0	0	2.3068e+06	282.554	65.5928	402.639	9	4	3	1211	0	0	0	0	0	207597	40.3648	9.08208	57.5199	1	1	0	176	0	0	0	0	0	1.09037e+06	48.4378	11.1003	69.6293	3	3	2	207	0	0	0	0	0	0	6168615	19	83	187	0.23	0.6	0.18	248
332	0.25	30	0.5	2020-11-01	5	Antibodies cant distinguish, monthly testing, with shielding	460	9.35527	19.3945	66417.4	24820.9	6.15384e+06	0.731161	14772.3	0.997605	7.7744e-08	5.26282e-12	4.5147e+06	0.731882	248	sfl	332	2	0.0448079	0.979668	0.191436	0.112711	0.510205	0.00912041	2.65712	6\	132	1.3952e+06	494.469	114.031	703.357	8	0	0	2050	0	0	0	0	0	1.16174e+06	133.204	31.2827	189.715	4	2	1	570	0	0	0	0	0	2.3068e+06	282.554	65.5928	402.639	9	4	3	1211	0	0	0	0	0	207597	40.3648	9.08208	57.5199	1	1	0	176	0	0	0	0	0	1.09037e+06	48.4378	11.1003	69.6293	3	3	2	207	0	0	0	0	0	0	6168615	19	83	187	0.23	0.6	0.18	248
333	0.375	30	0.96	2020-11-01	1	Suboptimal test, monthly testing, no shielding	460	214.582	526.106	3962.19	10139.1	3.5415e+06	0.59221	2.62711e+06	0.574117	22340.9	0.00850398	2.13833e+06	0.346647	248	sfl	333	2	0.0414516	0.975893	0.190707	0.382097	0.112082	0.286233	2.65712	6\	133	1.39484e+06	630.254	145.344	896.504	8	0	0	2050	0	0	0	0	0	1.16164e+06	169.783	39.8732	241.812	4	2	1	570	0	0	0	0	0	2.3066e+06	360.145	83.6051	513.207	9	4	3	1211	0	0	0	0	0	207568	51.4493	11.5761	73.3153	1	1	0	176	0	0	0	0	0	1.09033e+06	61.7392	14.1486	88.7501	3	3	2	207	0	0	0	0	0	0	6168615	19	83	187	0.23	0.6	0.18	248
333	0.125	0	0.5	2020-11-01	5	No testing	460	86.4342	212.689	0	8804.98	0	NA	6168615	0	1.8537e+06	0.300505	1.85476e+06	0.300677	248	sfl	333	2	0.0414516	0.975893	0.190707	0.382097	0.112082	0.286233	2.65712	6\	133	1.39484e+06	630.254	145.344	896.504	8	0	0	2050	0	0	0	0	0	1.16164e+06	169.783	39.8732	241.812	4	2	1	570	0	0	0	0	0	2.3066e+06	360.145	83.6051	513.207	9	4	3	1211	0	0	0	0	0	207568	51.4493	11.5761	73.3153	1	1	0	176	0	0	0	0	0	1.09033e+06	61.7392	14.1486	88.7501	3	3	2	207	0	0	0	0	0	0	6168615	19	83	187	0.23	0.6	0.18	248
333	0.25	30	0.5	2020-11-01	5	Antibodies cant distinguish, monthly testing, with shielding	460	54.3599	118.741	53933.4	20856.4	6.15924e+06	0.631977	9374.26	0.99848	5.26704e-08	5.61862e-12	3.90557e+06	0.633135	248	sfl	333	2	0.0414516	0.975893	0.190707	0.382097	0.112082	0.286233	2.65712	6\	133	1.39484e+06	630.254	145.344	896.504	8	0	0	2050	0	0	0	0	0	1.16164e+06	169.783	39.8732	241.812	4	2	1	570	0	0	0	0	0	2.3066e+06	360.145	83.6051	513.207	9	4	3	1211	0	0	0	0	0	207568	51.4493	11.5761	73.3153	1	1	0	176	0	0	0	0	0	1.09033e+06	61.7392	14.1486	88.7501	3	3	2	207	0	0	0	0	0	0	6168615	19	83	187	0.23	0.6	0.18	248
333	0.625	30	0.998	2020-11-01	5	Ideal test, monthly testing, with shielding	460	2.76412	6.99061	19.0022	6065.09	1.36541e+06	0.938499	4.8032e+06	0.221349	2316.4	0.000482262	1.27722e+06	0.207051	248	sfl	333	2	0.0414516	0.975893	0.190707	0.382097	0.112082	0.286233	2.65712	6\	133	1.39484e+06	630.254	145.344	896.504	8	0	0	2050	0	0	0	0	0	1.16164e+06	169.783	39.8732	241.812	4	2	1	570	0	0	0	0	0	2.3066e+06	360.145	83.6051	513.207	9	4	3	1211	0	0	0	0	0	207568	51.4493	11.5761	73.3153	1	1	0	176	0	0	0	0	0	1.09033e+06	61.7392	14.1486	88.7501	3	3	2	207	0	0	0	0	0	0	6168615	19	83	187	0.23	0.6	0.18	248
333	0.5	30	0.96	2020-11-01	5	Suboptimal test, monthly testing, with shielding	460	94.0979	238.512	1264.52	6860.19	3.06911e+06	0.470527	3.0995e+06	0.497536	11579.1	0.00373579	1.46292e+06	0.237155	248	sfl	333	2	0.0414516	0.975893	0.190707	0.382097	0.112082	0.286233	2.65712	6\	133	1.39484e+06	630.254	145.344	896.504	8	0	0	2050	0	0	0	0	0	1.16164e+06	169.783	39.8732	241.812	4	2	1	570	0	0	0	0	0	2.3066e+06	360.145	83.6051	513.207	9	4	3	1211	0	0	0	0	0	207568	51.4493	11.5761	73.3153	1	1	0	176	0	0	0	0	0	1.09033e+06	61.7392	14.1486	88.7501	3	3	2	207	0	0	0	0	0	0	6168615	19	83	187	0.23	0.6	0.18	248
333	0.75	365	0.998	2020-11-01	5	Ideal test, annual testing, with shielding	460	26.4542	64.7546	5.78221	7869.42	698312	0.992116	5.4703e+06	0.113204	968220	0.176996	1.65532e+06	0.268345	248	sfl	333	2	0.0414516	0.975893	0.190707	0.382097	0.112082	0.286233	2.65712	6\	133	1.39484e+06	630.254	145.344	896.504	8	0	0	2050	0	0	0	0	0	1.16164e+06	169.783	39.8732	241.812	4	2	1	570	0	0	0	0	0	2.3066e+06	360.145	83.6051	513.207	9	4	3	1211	0	0	0	0	0	207568	51.4493	11.5761	73.3153	1	1	0	176	0	0	0	0	0	1.09033e+06	61.7392	14.1486	88.7501	3	3	2	207	0	0	0	0	0	0	6168615	19	83	187	0.23	0.6	0.18	248
334	0.5	30	0.96	2020-11-01	5	Suboptimal test, monthly testing, with shielding	460	478.835	1216.62	3408.56	7672.75	2.9852e+06	0.498414	3.18342e+06	0.483933	50154	0.0157548	1.60586e+06	0.260328	248	sfl	334	2	0.0426765	0.995701	0.200876	0.0124007	0.801254	0.187816	2.65712	6\	134	1.39497e+06	582.03	134.223	827.908	8	0	0	2050	0	0	0	0	0	1.16168e+06	156.792	36.8223	223.309	4	2	1	570	0	0	0	0	0	2.30667e+06	332.588	77.208	473.939	9	4	3	1211	0	0	0	0	0	207578	47.5126	10.6903	67.7055	1	1	0	176	0	0	0	0	0	1.09034e+06	57.0152	13.066	81.9593	3	3	2	207	0	0	0	0	0	0	6168615	19	83	187	0.23	0.6	0.18	248
334	0.625	30	0.998	2020-11-01	5	Ideal test, monthly testing, with shielding	460	13.7274	35.9075	25.799	5456.89	1.14718e+06	0.926759	5.02143e+06	0.18597	7658.18	0.0015251	1.06878e+06	0.173261	248	sfl	334	2	0.0426765	0.995701	0.200876	0.0124007	0.801254	0.187816	2.65712	6\	134	1.39497e+06	582.03	134.223	827.908	8	0	0	2050	0	0	0	0	0	1.16168e+06	156.792	36.8223	223.309	4	2	1	570	0	0	0	0	0	2.30667e+06	332.588	77.208	473.939	9	4	3	1211	0	0	0	0	0	207578	47.5126	10.6903	67.7055	1	1	0	176	0	0	0	0	0	1.09034e+06	57.0152	13.066	81.9593	3	3	2	207	0	0	0	0	0	0	6168615	19	83	187	0.23	0.6	0.18	248
334	0.375	30	0.96	2020-11-01	1	Suboptimal test, monthly testing, no shielding	460	542.875	1352.61	5824.05	10316	3.32181e+06	0.598269	2.8468e+06	0.538503	54335	0.0190863	2.10879e+06	0.341858	248	sfl	334	2	0.0426765	0.995701	0.200876	0.0124007	0.801254	0.187816	2.65712	6\	134	1.39497e+06	582.03	134.223	827.908	8	0	0	2050	0	0	0	0	0	1.16168e+06	156.792	36.8223	223.309	4	2	1	570	0	0	0	0	0	2.30667e+06	332.588	77.208	473.939	9	4	3	1211	0	0	0	0	0	207578	47.5126	10.6903	67.7055	1	1	0	176	0	0	0	0	0	1.09034e+06	57.0152	13.066	81.9593	3	3	2	207	0	0	0	0	0	0	6168615	19	83	187	0.23	0.6	0.18	248
334	0.125	0	0.5	2020-11-01	5	No testing	460	129.629	326.227	0	7405.38	0	NA	6168615	0	1.45549e+06	0.235951	1.46753e+06	0.237903	248	sfl	334	2	0.0426765	0.995701	0.200876	0.0124007	0.801254	0.187816	2.65712	6\	134	1.39497e+06	582.03	134.223	827.908	8	0	0	2050	0	0	0	0	0	1.16168e+06	156.792	36.8223	223.309	4	2	1	570	0	0	0	0	0	2.30667e+06	332.588	77.208	473.939	9	4	3	1211	0	0	0	0	0	207578	47.5126	10.6903	67.7055	1	1	0	176	0	0	0	0	0	1.09034e+06	57.0152	13.066	81.9593	3	3	2	207	0	0	0	0	0	0	6168615	19	83	187	0.23	0.6	0.18	248
334	0.25	30	0.5	2020-11-01	5	Antibodies cant distinguish, monthly testing, with shielding	460	8.64751	17.7527	73786.8	26572.8	6.14995e+06	0.745132	18665.3	0.996974	7.09645e-08	3.80194e-12	4.60159e+06	0.745967	248	sfl	334	2	0.0426765	0.995701	0.200876	0.0124007	0.801254	0.187816	2.65712	6\	134	1.39497e+06	582.03	134.223	827.908	8	0	0	2050	0	0	0	0	0	1.16168e+06	156.792	36.8223	223.309	4	2	1	570	0	0	0	0	0	2.30667e+06	332.588	77.208	473.939	9	4	3	1211	0	0	0	0	0	207578	47.5126	10.6903	67.7055	1	1	0	176	0	0	0	0	0	1.09034e+06	57.0152	13.066	81.9593	3	3	2	207	0	0	0	0	0	0	6168615	19	83	187	0.23	0.6	0.18	248
334	0.75	365	0.998	2020-11-01	5	Ideal test, annual testing, with shielding	460	60.3314	153.564	6.20773	6734.53	536868	0.989227	5.63175e+06	0.0870322	792684	0.140753	1.32696e+06	0.215114	248	sfl	334	2	0.0426765	0.995701	0.200876	0.0124007	0.801254	0.187816	2.65712	6\	134	1.39497e+06	582.03	134.223	827.908	8	0	0	2050	0	0	0	0	0	1.16168e+06	156.792	36.8223	223.309	4	2	1	570	0	0	0	0	0	2.30667e+06	332.588	77.208	473.939	9	4	3	1211	0	0	0	0	0	207578	47.5126	10.6903	67.7055	1	1	0	176	0	0	0	0	0	1.09034e+06	57.0152	13.066	81.9593	3	3	2	207	0	0	0	0	0	0	6168615	19	83	187	0.23	0.6	0.18	248
335	0.375	30	0.96	2020-11-01	1	Suboptimal test, monthly testing, no shielding	460	328.38	801.032	6207.85	12720.9	3.58156e+06	0.618178	2.58705e+06	0.580611	27906.8	0.0107871	2.26669e+06	0.367455	248	sfl	335	2	0.0423948	0.941561	0.227115	0.242941	0.17364	0.164203	2.65712	6\	135	1.395e+06	570.46	131.555	811.45	8	0	0	2050	0	0	0	0	0	1.16168e+06	153.675	36.0903	218.87	4	2	1	570	0	0	0	0	0	2.30669e+06	325.977	75.6732	464.517	9	4	3	1211	0	0	0	0	0	207581	46.5681	10.4778	66.3596	1	1	0	176	0	0	0	0	0	1.09035e+06	55.8818	12.8062	80.33	3	3	2	207	0	0	0	0	0	0	6168615	19	83	187	0.23	0.6	0.18	248
335	0.625	30	0.998	2020-11-01	5	Ideal test, monthly testing, with shielding	460	10.6136	27.0369	38.4918	6921.04	1.32794e+06	0.937358	4.84068e+06	0.215273	5880.19	0.00121474	1.24405e+06	0.201674	248	sfl	335	2	0.0423948	0.941561	0.227115	0.242941	0.17364	0.164203	2.65712	6\	135	1.395e+06	570.46	131.555	811.45	8	0	0	2050	0	0	0	0	0	1.16168e+06	153.675	36.0903	218.87	4	2	1	570	0	0	0	0	0	2.30669e+06	325.977	75.6732	464.517	9	4	3	1211	0	0	0	0	0	207581	46.5681	10.4778	66.3596	1	1	0	176	0	0	0	0	0	1.09035e+06	55.8818	12.8062	80.33	3	3	2	207	0	0	0	0	0	0	6168615	19	83	187	0.23	0.6	0.18	248
335	0.125	0	0.5	2020-11-01	5	No testing	460	130.715	321.424	0	10442.5	0	NA	6168615	0	1.86444e+06	0.302246	1.8669e+06	0.302645	248	sfl	335	2	0.0423948	0.941561	0.227115	0.242941	0.17364	0.164203	2.65712	6\	135	1.395e+06	570.46	131.555	811.45	8	0	0	2050	0	0	0	0	0	1.16168e+06	153.675	36.0903	218.87	4	2	1	570	0	0	0	0	0	2.30669e+06	325.977	75.6732	464.517	9	4	3	1211	0	0	0	0	0	207581	46.5681	10.4778	66.3596	1	1	0	176	0	0	0	0	0	1.09035e+06	55.8818	12.8062	80.33	3	3	2	207	0	0	0	0	0	0	6168615	19	83	187	0.23	0.6	0.18	248
335	0.75	365	0.998	2020-11-01	5	Ideal test, annual testing, with shielding	460	53.8339	132.418	9.61509	9322.86	674731	0.991963	5.49388e+06	0.109381	1.00267e+06	0.182507	1.66721e+06	0.270273	248	sfl	335	2	0.0423948	0.941561	0.227115	0.242941	0.17364	0.164203	2.65712	6\	135	1.395e+06	570.46	131.555	811.45	8	0	0	2050	0	0	0	0	0	1.16168e+06	153.675	36.0903	218.87	4	2	1	570	0	0	0	0	0	2.30669e+06	325.977	75.6732	464.517	9	4	3	1211	0	0	0	0	0	207581	46.5681	10.4778	66.3596	1	1	0	176	0	0	0	0	0	1.09035e+06	55.8818	12.8062	80.33	3	3	2	207	0	0	0	0	0	0	6168615	19	83	187	0.23	0.6	0.18	248
335	0.25	30	0.5	2020-11-01	5	Antibodies cant distinguish, monthly testing, with shielding	460	23.9698	50.7588	74786.4	27366.3	6.15323e+06	0.686086	15382.8	0.997506	9.17221e-08	5.96265e-12	4.23819e+06	0.687056	248	sfl	335	2	0.0423948	0.941561	0.227115	0.242941	0.17364	0.164203	2.65712	6\	135	1.395e+06	570.46	131.555	811.45	8	0	0	2050	0	0	0	0	0	1.16168e+06	153.675	36.0903	218.87	4	2	1	570	0	0	0	0	0	2.30669e+06	325.977	75.6732	464.517	9	4	3	1211	0	0	0	0	0	207581	46.5681	10.4778	66.3596	1	1	0	176	0	0	0	0	0	1.09035e+06	55.8818	12.8062	80.33	3	3	2	207	0	0	0	0	0	0	6168615	19	83	187	0.23	0.6	0.18	248
335	0.5	30	0.96	2020-11-01	5	Suboptimal test, monthly testing, with shielding	460	250.072	630.802	2905.58	8712.25	3.10293e+06	0.49929	3.06568e+06	0.50302	24740	0.00806999	1.5974e+06	0.258956	248	sfl	335	2	0.0423948	0.941561	0.227115	0.242941	0.17364	0.164203	2.65712	6\	135	1.395e+06	570.46	131.555	811.45	8	0	0	2050	0	0	0	0	0	1.16168e+06	153.675	36.0903	218.87	4	2	1	570	0	0	0	0	0	2.30669e+06	325.977	75.6732	464.517	9	4	3	1211	0	0	0	0	0	207581	46.5681	10.4778	66.3596	1	1	0	176	0	0	0	0	0	1.09035e+06	55.8818	12.8062	80.33	3	3	2	207	0	0	0	0	0	0	6168615	19	83	187	0.23	0.6	0.18	248
336	0.375	30	0.96	2020-11-01	1	Suboptimal test, monthly testing, no shielding	460	474.877	1168.52	6743.6	11840.5	3.4713e+06	0.619466	2.69731e+06	0.562736	43593.1	0.0161617	2.24095e+06	0.363282	248	sfl	336	2	0.0434845	0.98398	0.216422	0.140921	0.415418	0.0967132	2.65712	6\	136	1.39509e+06	537.389	123.929	764.409	8	0	0	2050	0	0	0	0	0	1.16171e+06	144.766	33.9981	206.182	4	2	1	570	0	0	0	0	0	2.30674e+06	307.08	71.2864	437.589	9	4	3	1211	0	0	0	0	0	207588	43.8685	9.87042	62.5126	1	1	0	176	0	0	0	0	0	1.09036e+06	52.6422	12.0638	75.6732	3	3	2	207	0	0	0	0	0	0	6168615	19	83	187	0.23	0.6	0.18	248
336	0.625	30	0.998	2020-11-01	5	Ideal test, monthly testing, with shielding	460	18.67	48.2435	39.334	6181.17	1.2353e+06	0.932644	4.93331e+06	0.200256	9556.14	0.00193706	1.15781e+06	0.187693	248	sfl	336	2	0.0434845	0.98398	0.216422	0.140921	0.415418	0.0967132	2.65712	6\	136	1.39509e+06	537.389	123.929	764.409	8	0	0	2050	0	0	0	0	0	1.16171e+06	144.766	33.9981	206.182	4	2	1	570	0	0	0	0	0	2.30674e+06	307.08	71.2864	437.589	9	4	3	1211	0	0	0	0	0	207588	43.8685	9.87042	62.5126	1	1	0	176	0	0	0	0	0	1.09036e+06	52.6422	12.0638	75.6732	3	3	2	207	0	0	0	0	0	0	6168615	19	83	187	0.23	0.6	0.18	248
336	0.25	30	0.5	2020-11-01	5	Antibodies cant distinguish, monthly testing, with shielding	460	12.5778	26.0335	77891.7	27860.5	6.15061e+06	0.726012	18008.1	0.997081	8.77588e-08	4.87328e-12	4.48398e+06	0.726903	248	sfl	336	2	0.0434845	0.98398	0.216422	0.140921	0.415418	0.0967132	2.65712	6\	136	1.39509e+06	537.389	123.929	764.409	8	0	0	2050	0	0	0	0	0	1.16171e+06	144.766	33.9981	206.182	4	2	1	570	0	0	0	0	0	2.30674e+06	307.08	71.2864	437.589	9	4	3	1211	0	0	0	0	0	207588	43.8685	9.87042	62.5126	1	1	0	176	0	0	0	0	0	1.09036e+06	52.6422	12.0638	75.6732	3	3	2	207	0	0	0	0	0	0	6168615	19	83	187	0.23	0.6	0.18	248
336	0.125	0	0.5	2020-11-01	5	No testing	460	160.557	400.569	0	8936.51	0	NA	6168615	0	1.67192e+06	0.271036	1.68213e+06	0.272692	248	sfl	336	2	0.0434845	0.98398	0.216422	0.140921	0.415418	0.0967132	2.65712	6\	136	1.39509e+06	537.389	123.929	764.409	8	0	0	2050	0	0	0	0	0	1.16171e+06	144.766	33.9981	206.182	4	2	1	570	0	0	0	0	0	2.30674e+06	307.08	71.2864	437.589	9	4	3	1211	0	0	0	0	0	207588	43.8685	9.87042	62.5126	1	1	0	176	0	0	0	0	0	1.09036e+06	52.6422	12.0638	75.6732	3	3	2	207	0	0	0	0	0	0	6168615	19	83	187	0.23	0.6	0.18	248
336	0.5	30	0.96	2020-11-01	5	Suboptimal test, monthly testing, with shielding	460	416.414	1052.18	3814.05	8552.63	3.07134e+06	0.512784	3.09728e+06	0.497898	42258.8	0.0136439	1.66633e+06	0.27013	248	sfl	336	2	0.0434845	0.98398	0.216422	0.140921	0.415418	0.0967132	2.65712	6\	136	1.39509e+06	537.389	123.929	764.409	8	0	0	2050	0	0	0	0	0	1.16171e+06	144.766	33.9981	206.182	4	2	1	570	0	0	0	0	0	2.30674e+06	307.08	71.2864	437.589	9	4	3	1211	0	0	0	0	0	207588	43.8685	9.87042	62.5126	1	1	0	176	0	0	0	0	0	1.09036e+06	52.6422	12.0638	75.6732	3	3	2	207	0	0	0	0	0	0	6168615	19	83	187	0.23	0.6	0.18	248
336	0.75	365	0.998	2020-11-01	5	Ideal test, annual testing, with shielding	460	80.0761	201.008	9.25844	8066.77	595204	0.99067	5.57341e+06	0.0964891	923019	0.165611	1.51402e+06	0.24544	248	sfl	336	2	0.0434845	0.98398	0.216422	0.140921	0.415418	0.0967132	2.65712	6\	136	1.39509e+06	537.389	123.929	764.409	8	0	0	2050	0	0	0	0	0	1.16171e+06	144.766	33.9981	206.182	4	2	1	570	0	0	0	0	0	2.30674e+06	307.08	71.2864	437.589	9	4	3	1211	0	0	0	0	0	207588	43.8685	9.87042	62.5126	1	1	0	176	0	0	0	0	0	1.09036e+06	52.6422	12.0638	75.6732	3	3	2	207	0	0	0	0	0	0	6168615	19	83	187	0.23	0.6	0.18	248
337	0.5	30	0.96	2020-11-01	5	Suboptimal test, monthly testing, with shielding	460	242.317	611.27	2751.97	8144.09	3.14168e+06	0.508326	3.02694e+06	0.5093	25641.5	0.00847111	1.6491e+06	0.267338	248	sfl	337	2	0.0440647	0.969071	0.205255	0.223958	0.222077	0.0405183	2.65712	6\	137	1.39516e+06	509.854	117.579	725.241	8	0	0	2050	0	0	0	0	0	1.16173e+06	137.348	32.2561	195.617	4	2	1	570	0	0	0	0	0	2.30678e+06	291.345	67.6337	415.167	9	4	3	1211	0	0	0	0	0	207594	41.6207	9.36466	59.3095	1	1	0	176	0	0	0	0	0	1.09036e+06	49.9449	11.4457	71.7958	3	3	2	207	0	0	0	0	0	0	6168615	19	83	187	0.23	0.6	0.18	248
337	0.625	30	0.998	2020-11-01	5	Ideal test, monthly testing, with shielding	460	10.5535	26.9339	35.0633	6466	1.36444e+06	0.939104	4.80418e+06	0.22119	6160.15	0.00128225	1.28175e+06	0.207786	248	sfl	337	2	0.0440647	0.969071	0.205255	0.223958	0.222077	0.0405183	2.65712	6\	137	1.39516e+06	509.854	117.579	725.241	8	0	0	2050	0	0	0	0	0	1.16173e+06	137.348	32.2561	195.617	4	2	1	570	0	0	0	0	0	2.30678e+06	291.345	67.6337	415.167	9	4	3	1211	0	0	0	0	0	207594	41.6207	9.36466	59.3095	1	1	0	176	0	0	0	0	0	1.09036e+06	49.9449	11.4457	71.7958	3	3	2	207	0	0	0	0	0	0	6168615	19	83	187	0.23	0.6	0.18	248
337	0.375	30	0.96	2020-11-01	1	Suboptimal test, monthly testing, no shielding	460	308.781	754.285	5701.94	11633.6	3.59752e+06	0.621701	2.57109e+06	0.583197	28269.4	0.0109951	2.29229e+06	0.371605	248	sfl	337	2	0.0440647	0.969071	0.205255	0.223958	0.222077	0.0405183	2.65712	6\	137	1.39516e+06	509.854	117.579	725.241	8	0	0	2050	0	0	0	0	0	1.16173e+06	137.348	32.2561	195.617	4	2	1	570	0	0	0	0	0	2.30678e+06	291.345	67.6337	415.167	9	4	3	1211	0	0	0	0	0	207594	41.6207	9.36466	59.3095	1	1	0	176	0	0	0	0	0	1.09036e+06	49.9449	11.4457	71.7958	3	3	2	207	0	0	0	0	0	0	6168615	19	83	187	0.23	0.6	0.18	248
337	0.25	30	0.5	2020-11-01	5	Antibodies cant distinguish, monthly testing, with shielding	460	17.2504	36.2743	68775.1	25324.5	6.15443e+06	0.699824	14186.2	0.9977	8.32183e-08	5.86616e-12	4.32209e+06	0.700658	248	sfl	337	2	0.0440647	0.969071	0.205255	0.223958	0.222077	0.0405183	2.65712	6\	137	1.39516e+06	509.854	117.579	725.241	8	0	0	2050	0	0	0	0	0	1.16173e+06	137.348	32.2561	195.617	4	2	1	570	0	0	0	0	0	2.30678e+06	291.345	67.6337	415.167	9	4	3	1211	0	0	0	0	0	207594	41.6207	9.36466	59.3095	1	1	0	176	0	0	0	0	0	1.09036e+06	49.9449	11.4457	71.7958	3	3	2	207	0	0	0	0	0	0	6168615	19	83	187	0.23	0.6	0.18	248
337	0.125	0	0.5	2020-11-01	5	No testing	460	113.909	280.642	0	9460.79	0	NA	6168615	0	1.86438e+06	0.302237	1.86771e+06	0.302776	248	sfl	337	2	0.0440647	0.969071	0.205255	0.223958	0.222077	0.0405183	2.65712	6\	137	1.39516e+06	509.854	117.579	725.241	8	0	0	2050	0	0	0	0	0	1.16173e+06	137.348	32.2561	195.617	4	2	1	570	0	0	0	0	0	2.30678e+06	291.345	67.6337	415.167	9	4	3	1211	0	0	0	0	0	207594	41.6207	9.36466	59.3095	1	1	0	176	0	0	0	0	0	1.09036e+06	49.9449	11.4457	71.7958	3	3	2	207	0	0	0	0	0	0	6168615	19	83	187	0.23	0.6	0.18	248
337	0.75	365	0.998	2020-11-01	5	Ideal test, annual testing, with shielding	460	48.4571	119.538	8.55812	8520.42	683237	0.992088	5.48538e+06	0.11076	1.0077e+06	0.183706	1.68188e+06	0.272651	248	sfl	337	2	0.0440647	0.969071	0.205255	0.223958	0.222077	0.0405183	2.65712	6\	137	1.39516e+06	509.854	117.579	725.241	8	0	0	2050	0	0	0	0	0	1.16173e+06	137.348	32.2561	195.617	4	2	1	570	0	0	0	0	0	2.30678e+06	291.345	67.6337	415.167	9	4	3	1211	0	0	0	0	0	207594	41.6207	9.36466	59.3095	1	1	0	176	0	0	0	0	0	1.09036e+06	49.9449	11.4457	71.7958	3	3	2	207	0	0	0	0	0	0	6168615	19	83	187	0.23	0.6	0.18	248
338	0.625	30	0.998	2020-11-01	5	Ideal test, monthly testing, with shielding	460	5.14567	13.2074	21.7504	6069.02	1.25524e+06	0.933005	4.91338e+06	0.203488	3544.41	0.00072138	1.16974e+06	0.189628	248	sfl	338	2	0.040486	0.969778	0.205225	0.205394	0.526089	0.343974	2.65712	6\	138	1.39477e+06	658.547	151.869	936.75	8	0	0	2050	0	0	0	0	0	1.16162e+06	177.405	41.6632	252.667	4	2	1	570	0	0	0	0	0	2.30655e+06	376.313	87.3583	536.246	9	4	3	1211	0	0	0	0	0	207562	53.759	12.0958	76.6065	1	1	0	176	0	0	0	0	0	1.09032e+06	64.5108	14.7837	92.7342	3	3	2	207	0	0	0	0	0	0	6168615	19	83	187	0.23	0.6	0.18	248
338	0.5	30	0.96	2020-11-01	5	Suboptimal test, monthly testing, with shielding	460	207.628	527.425	1936.45	7360.45	3.00506e+06	0.470559	3.16356e+06	0.487153	22787.2	0.00720303	1.46136e+06	0.236903	248	sfl	338	2	0.040486	0.969778	0.205225	0.205394	0.526089	0.343974	2.65712	6\	138	1.39477e+06	658.547	151.869	936.75	8	0	0	2050	0	0	0	0	0	1.16162e+06	177.405	41.6632	252.667	4	2	1	570	0	0	0	0	0	2.30655e+06	376.313	87.3583	536.246	9	4	3	1211	0	0	0	0	0	207562	53.759	12.0958	76.6065	1	1	0	176	0	0	0	0	0	1.09032e+06	64.5108	14.7837	92.7342	3	3	2	207	0	0	0	0	0	0	6168615	19	83	187	0.23	0.6	0.18	248
338	0.75	365	0.998	2020-11-01	5	Ideal test, annual testing, with shielding	460	43.9917	109.803	6.53424	7887.28	628321	0.991074	5.54029e+06	0.101858	904790	0.163311	1.52551e+06	0.247302	248	sfl	338	2	0.040486	0.969778	0.205225	0.205394	0.526089	0.343974	2.65712	6\	138	1.39477e+06	658.547	151.869	936.75	8	0	0	2050	0	0	0	0	0	1.16162e+06	177.405	41.6632	252.667	4	2	1	570	0	0	0	0	0	2.30655e+06	376.313	87.3583	536.246	9	4	3	1211	0	0	0	0	0	207562	53.759	12.0958	76.6065	1	1	0	176	0	0	0	0	0	1.09032e+06	64.5108	14.7837	92.7342	3	3	2	207	0	0	0	0	0	0	6168615	19	83	187	0.23	0.6	0.18	248
338	0.25	30	0.5	2020-11-01	5	Antibodies cant distinguish, monthly testing, with shielding	460	27.1449	57.9348	65734.2	24763.5	6.15399e+06	0.688295	14622.8	0.997629	6.53438e-08	4.46861e-12	4.25188e+06	0.689277	248	sfl	338	2	0.040486	0.969778	0.205225	0.205394	0.526089	0.343974	2.65712	6\	138	1.39477e+06	658.547	151.869	936.75	8	0	0	2050	0	0	0	0	0	1.16162e+06	177.405	41.6632	252.667	4	2	1	570	0	0	0	0	0	2.30655e+06	376.313	87.3583	536.246	9	4	3	1211	0	0	0	0	0	207562	53.759	12.0958	76.6065	1	1	0	176	0	0	0	0	0	1.09032e+06	64.5108	14.7837	92.7342	3	3	2	207	0	0	0	0	0	0	6168615	19	83	187	0.23	0.6	0.18	248
338	0.125	0	0.5	2020-11-01	5	No testing	460	121.823	302.596	0	8850.52	0	NA	6168615	0	1.71145e+06	0.277445	1.71835e+06	0.278563	248	sfl	338	2	0.040486	0.969778	0.205225	0.205394	0.526089	0.343974	2.65712	6\	138	1.39477e+06	658.547	151.869	936.75	8	0	0	2050	0	0	0	0	0	1.16162e+06	177.405	41.6632	252.667	4	2	1	570	0	0	0	0	0	2.30655e+06	376.313	87.3583	536.246	9	4	3	1211	0	0	0	0	0	207562	53.759	12.0958	76.6065	1	1	0	176	0	0	0	0	0	1.09032e+06	64.5108	14.7837	92.7342	3	3	2	207	0	0	0	0	0	0	6168615	19	83	187	0.23	0.6	0.18	248
338	0.375	30	0.96	2020-11-01	1	Suboptimal test, monthly testing, no shielding	460	357.664	882.92	4986.5	10932.3	3.46501e+06	0.598108	2.7036e+06	0.561717	34783.2	0.0128655	2.14434e+06	0.347621	248	sfl	338	2	0.040486	0.969778	0.205225	0.205394	0.526089	0.343974	2.65712	6\	138	1.39477e+06	658.547	151.869	936.75	8	0	0	2050	0	0	0	0	0	1.16162e+06	177.405	41.6632	252.667	4	2	1	570	0	0	0	0	0	2.30655e+06	376.313	87.3583	536.246	9	4	3	1211	0	0	0	0	0	207562	53.759	12.0958	76.6065	1	1	0	176	0	0	0	0	0	1.09032e+06	64.5108	14.7837	92.7342	3	3	2	207	0	0	0	0	0	0	6168615	19	83	187	0.23	0.6	0.18	248
339	0.25	30	0.5	2020-11-01	5	Antibodies cant distinguish, monthly testing, with shielding	460	12.7117	26.5322	71816.7	26739.5	6.15256e+06	0.720593	16056.8	0.997397	8.50295e-08	5.29556e-12	4.45016e+06	0.721419	248	sfl	339	2	0.043109	0.955092	0.209859	0.123768	0.494192	0.140853	2.65712	6\	139	1.39503e+06	559.018	128.916	795.175	8	0	0	2050	0	0	0	0	0	1.16169e+06	150.593	35.3665	214.48	4	2	1	570	0	0	0	0	0	2.3067e+06	319.439	74.1555	455.2	9	4	3	1211	0	0	0	0	0	207583	45.6341	10.2677	65.0286	1	1	0	176	0	0	0	0	0	1.09035e+06	54.761	12.5494	78.7189	3	3	2	207	0	0	0	0	0	0	6168615	19	83	187	0.23	0.6	0.18	248
339	0.5	30	0.96	2020-11-01	5	Suboptimal test, monthly testing, with shielding	460	290.446	734.149	2837.24	8416.34	3.13047e+06	0.508541	3.03814e+06	0.507484	29162	0.00959863	1.65522e+06	0.268329	248	sfl	339	2	0.043109	0.955092	0.209859	0.123768	0.494192	0.140853	2.65712	6\	139	1.39503e+06	559.018	128.916	795.175	8	0	0	2050	0	0	0	0	0	1.16169e+06	150.593	35.3665	214.48	4	2	1	570	0	0	0	0	0	2.3067e+06	319.439	74.1555	455.2	9	4	3	1211	0	0	0	0	0	207583	45.6341	10.2677	65.0286	1	1	0	176	0	0	0	0	0	1.09035e+06	54.761	12.5494	78.7189	3	3	2	207	0	0	0	0	0	0	6168615	19	83	187	0.23	0.6	0.18	248
339	0.75	365	0.998	2020-11-01	5	Ideal test, annual testing, with shielding	460	50.1529	124.924	8.09638	8588.13	668218	0.991834	5.5004e+06	0.108325	975557	0.177361	1.63622e+06	0.265249	248	sfl	339	2	0.043109	0.955092	0.209859	0.123768	0.494192	0.140853	2.65712	6\	139	1.39503e+06	559.018	128.916	795.175	8	0	0	2050	0	0	0	0	0	1.16169e+06	150.593	35.3665	214.48	4	2	1	570	0	0	0	0	0	2.3067e+06	319.439	74.1555	455.2	9	4	3	1211	0	0	0	0	0	207583	45.6341	10.2677	65.0286	1	1	0	176	0	0	0	0	0	1.09035e+06	54.761	12.5494	78.7189	3	3	2	207	0	0	0	0	0	0	6168615	19	83	187	0.23	0.6	0.18	248
339	0.125	0	0.5	2020-11-01	5	No testing	460	122.274	302.675	0	9559.03	0	NA	6168615	0	1.81735e+06	0.294612	1.82311e+06	0.295546	248	sfl	339	2	0.043109	0.955092	0.209859	0.123768	0.494192	0.140853	2.65712	6\	139	1.39503e+06	559.018	128.916	795.175	8	0	0	2050	0	0	0	0	0	1.16169e+06	150.593	35.3665	214.48	4	2	1	570	0	0	0	0	0	2.3067e+06	319.439	74.1555	455.2	9	4	3	1211	0	0	0	0	0	207583	45.6341	10.2677	65.0286	1	1	0	176	0	0	0	0	0	1.09035e+06	54.761	12.5494	78.7189	3	3	2	207	0	0	0	0	0	0	6168615	19	83	187	0.23	0.6	0.18	248
339	0.375	30	0.96	2020-11-01	1	Suboptimal test, monthly testing, no shielding	460	369.129	906.178	5907.05	12049.3	3.58604e+06	0.624965	2.58257e+06	0.581337	32402.1	0.0125465	2.30953e+06	0.3744	248	sfl	339	2	0.043109	0.955092	0.209859	0.123768	0.494192	0.140853	2.65712	6\	139	1.39503e+06	559.018	128.916	795.175	8	0	0	2050	0	0	0	0	0	1.16169e+06	150.593	35.3665	214.48	4	2	1	570	0	0	0	0	0	2.3067e+06	319.439	74.1555	455.2	9	4	3	1211	0	0	0	0	0	207583	45.6341	10.2677	65.0286	1	1	0	176	0	0	0	0	0	1.09035e+06	54.761	12.5494	78.7189	3	3	2	207	0	0	0	0	0	0	6168615	19	83	187	0.23	0.6	0.18	248
339	0.625	30	0.998	2020-11-01	5	Ideal test, monthly testing, with shielding	460	10.0601	25.8505	31.7127	6597.64	1.34182e+06	0.937879	4.82679e+06	0.217524	5768.73	0.00119515	1.2593e+06	0.204147	248	sfl	339	2	0.043109	0.955092	0.209859	0.123768	0.494192	0.140853	2.65712	6\	139	1.39503e+06	559.018	128.916	795.175	8	0	0	2050	0	0	0	0	0	1.16169e+06	150.593	35.3665	214.48	4	2	1	570	0	0	0	0	0	2.3067e+06	319.439	74.1555	455.2	9	4	3	1211	0	0	0	0	0	207583	45.6341	10.2677	65.0286	1	1	0	176	0	0	0	0	0	1.09035e+06	54.761	12.5494	78.7189	3	3	2	207	0	0	0	0	0	0	6168615	19	83	187	0.23	0.6	0.18	248
340	0.625	30	0.998	2020-11-01	5	Ideal test, monthly testing, with shielding	460	5.16213	12.9688	32.1519	7588.84	1.54911e+06	0.946464	4.61951e+06	0.251127	3264.21	0.000706614	1.46146e+06	0.236919	248	sfl	340	2	0.0442713	0.923614	0.210863	0.258086	0.0856975	0.031326	2.65712	6\	140	1.39517e+06	505.35	116.54	718.834	8	0	0	2050	0	0	0	0	0	1.16173e+06	136.135	31.9711	193.889	4	2	1	570	0	0	0	0	0	2.30679e+06	288.771	67.0362	411.499	9	4	3	1211	0	0	0	0	0	207595	41.253	9.28193	58.7856	1	1	0	176	0	0	0	0	0	1.09036e+06	49.5036	11.3446	71.1615	3	3	2	207	0	0	0	0	0	0	6168615	19	83	187	0.23	0.6	0.18	248
340	0.375	30	0.96	2020-11-01	1	Suboptimal test, monthly testing, no shielding	460	197.188	477.925	4975.89	12637.6	3.76354e+06	0.627134	2.40507e+06	0.610111	15890.8	0.0066072	2.38757e+06	0.387052	248	sfl	340	2	0.0442713	0.923614	0.210863	0.258086	0.0856975	0.031326	2.65712	6\	140	1.39517e+06	505.35	116.54	718.834	8	0	0	2050	0	0	0	0	0	1.16173e+06	136.135	31.9711	193.889	4	2	1	570	0	0	0	0	0	2.30679e+06	288.771	67.0362	411.499	9	4	3	1211	0	0	0	0	0	207595	41.253	9.28193	58.7856	1	1	0	176	0	0	0	0	0	1.09036e+06	49.5036	11.3446	71.1615	3	3	2	207	0	0	0	0	0	0	6168615	19	83	187	0.23	0.6	0.18	248
340	0.25	30	0.5	2020-11-01	5	Antibodies cant distinguish, monthly testing, with shielding	460	22.3707	47.6761	64421.1	25113.8	6.15734e+06	0.679134	11275.7	0.998172	8.27727e-08	7.34083e-12	4.19414e+06	0.679917	248	sfl	340	2	0.0442713	0.923614	0.210863	0.258086	0.0856975	0.031326	2.65712	6\	140	1.39517e+06	505.35	116.54	718.834	8	0	0	2050	0	0	0	0	0	1.16173e+06	136.135	31.9711	193.889	4	2	1	570	0	0	0	0	0	2.30679e+06	288.771	67.0362	411.499	9	4	3	1211	0	0	0	0	0	207595	41.253	9.28193	58.7856	1	1	0	176	0	0	0	0	0	1.09036e+06	49.5036	11.3446	71.1615	3	3	2	207	0	0	0	0	0	0	6168615	19	83	187	0.23	0.6	0.18	248
340	0.75	365	0.998	2020-11-01	5	Ideal test, annual testing, with shielding	460	23.3999	56.4775	7.87024	9884.97	800842	0.993462	5.36777e+06	0.129825	1.09531e+06	0.204053	1.88249e+06	0.305173	248	sfl	340	2	0.0442713	0.923614	0.210863	0.258086	0.0856975	0.031326	2.65712	6\	140	1.39517e+06	505.35	116.54	718.834	8	0	0	2050	0	0	0	0	0	1.16173e+06	136.135	31.9711	193.889	4	2	1	570	0	0	0	0	0	2.30679e+06	288.771	67.0362	411.499	9	4	3	1211	0	0	0	0	0	207595	41.253	9.28193	58.7856	1	1	0	176	0	0	0	0	0	1.09036e+06	49.5036	11.3446	71.1615	3	3	2	207	0	0	0	0	0	0	6168615	19	83	187	0.23	0.6	0.18	248
340	0.125	0	0.5	2020-11-01	5	No testing	460	72.479	175.91	0	10936.2	0	NA	6168615	0	2.07981e+06	0.33716	2.07585e+06	0.336517	248	sfl	340	2	0.0442713	0.923614	0.210863	0.258086	0.0856975	0.031326	2.65712	6\	140	1.39517e+06	505.35	116.54	718.834	8	0	0	2050	0	0	0	0	0	1.16173e+06	136.135	31.9711	193.889	4	2	1	570	0	0	0	0	0	2.30679e+06	288.771	67.0362	411.499	9	4	3	1211	0	0	0	0	0	207595	41.253	9.28193	58.7856	1	1	0	176	0	0	0	0	0	1.09036e+06	49.5036	11.3446	71.1615	3	3	2	207	0	0	0	0	0	0	6168615	19	83	187	0.23	0.6	0.18	248
340	0.5	30	0.96	2020-11-01	5	Suboptimal test, monthly testing, with shielding	460	131.88	331.07	2024.43	8814.72	3.27125e+06	0.516222	2.89737e+06	0.530305	12940	0.00446612	1.71044e+06	0.277281	248	sfl	340	2	0.0442713	0.923614	0.210863	0.258086	0.0856975	0.031326	2.65712	6\	140	1.39517e+06	505.35	116.54	718.834	8	0	0	2050	0	0	0	0	0	1.16173e+06	136.135	31.9711	193.889	4	2	1	570	0	0	0	0	0	2.30679e+06	288.771	67.0362	411.499	9	4	3	1211	0	0	0	0	0	207595	41.253	9.28193	58.7856	1	1	0	176	0	0	0	0	0	1.09036e+06	49.5036	11.3446	71.1615	3	3	2	207	0	0	0	0	0	0	6168615	19	83	187	0.23	0.6	0.18	248
341	0.5	30	0.96	2020-11-01	5	Suboptimal test, monthly testing, with shielding	460	135.957	345.492	1671.46	7040.5	2.99766e+06	0.461899	3.17096e+06	0.485953	15965.8	0.005035	1.41237e+06	0.22896	248	sfl	341	2	0.0413503	0.997571	0.206041	0.397905	0.0315795	0.238552	2.67103	7\	141	1.3949e+06	606.89	139.956	863.271	8	0	0	2050	0	0	0	0	0	1.16166e+06	163.489	38.3951	232.848	4	2	1	570	0	0	0	0	0	2.30663e+06	346.795	80.5059	494.182	9	4	3	1211	0	0	0	0	0	207573	49.5421	11.147	70.5975	1	1	0	176	0	0	0	0	0	1.09034e+06	59.4505	13.6241	85.4601	3	3	2	207	0	0	0	0	0	0	6168615	19	83	187	0.23	0.6	0.18	248
341	0.75	365	0.998	2020-11-01	5	Ideal test, annual testing, with shielding	460	39.4343	97.111	6.85046	7929.39	646648	0.991369	5.52197e+06	0.104829	929154	0.168265	1.56519e+06	0.253734	248	sfl	341	2	0.0413503	0.997571	0.206041	0.397905	0.0315795	0.238552	2.67103	7\	141	1.3949e+06	606.89	139.956	863.271	8	0	0	2050	0	0	0	0	0	1.16166e+06	163.489	38.3951	232.848	4	2	1	570	0	0	0	0	0	2.30663e+06	346.795	80.5059	494.182	9	4	3	1211	0	0	0	0	0	207573	49.5421	11.147	70.5975	1	1	0	176	0	0	0	0	0	1.09034e+06	59.4505	13.6241	85.4601	3	3	2	207	0	0	0	0	0	0	6168615	19	83	187	0.23	0.6	0.18	248
341	0.625	30	0.998	2020-11-01	5	Ideal test, monthly testing, with shielding	460	5.30571	13.4602	23.9386	6031.64	1.27616e+06	0.934199	4.89246e+06	0.206879	3599.25	0.000735673	1.18918e+06	0.192779	248	sfl	341	2	0.0413503	0.997571	0.206041	0.397905	0.0315795	0.238552	2.67103	7\	141	1.3949e+06	606.89	139.956	863.271	8	0	0	2050	0	0	0	0	0	1.16166e+06	163.489	38.3951	232.848	4	2	1	570	0	0	0	0	0	2.30663e+06	346.795	80.5059	494.182	9	4	3	1211	0	0	0	0	0	207573	49.5421	11.147	70.5975	1	1	0	176	0	0	0	0	0	1.09034e+06	59.4505	13.6241	85.4601	3	3	2	207	0	0	0	0	0	0	6168615	19	83	187	0.23	0.6	0.18	248
341	0.375	30	0.96	2020-11-01	1	Suboptimal test, monthly testing, no shielding	460	262.779	645.746	4593.01	10424.6	3.4515e+06	0.584034	2.71712e+06	0.559526	26762	0.00984941	2.06446e+06	0.334672	248	sfl	341	2	0.0413503	0.997571	0.206041	0.397905	0.0315795	0.238552	2.67103	7\	141	1.3949e+06	606.89	139.956	863.271	8	0	0	2050	0	0	0	0	0	1.16166e+06	163.489	38.3951	232.848	4	2	1	570	0	0	0	0	0	2.30663e+06	346.795	80.5059	494.182	9	4	3	1211	0	0	0	0	0	207573	49.5421	11.147	70.5975	1	1	0	176	0	0	0	0	0	1.09034e+06	59.4505	13.6241	85.4601	3	3	2	207	0	0	0	0	0	0	6168615	19	83	187	0.23	0.6	0.18	248
341	0.125	0	0.5	2020-11-01	5	No testing	460	109.046	269.708	0	8885.13	0	NA	6168615	0	1.7563e+06	0.284715	1.75869e+06	0.285102	248	sfl	341	2	0.0413503	0.997571	0.206041	0.397905	0.0315795	0.238552	2.67103	7\	141	1.3949e+06	606.89	139.956	863.271	8	0	0	2050	0	0	0	0	0	1.16166e+06	163.489	38.3951	232.848	4	2	1	570	0	0	0	0	0	2.30663e+06	346.795	80.5059	494.182	9	4	3	1211	0	0	0	0	0	207573	49.5421	11.147	70.5975	1	1	0	176	0	0	0	0	0	1.09034e+06	59.4505	13.6241	85.4601	3	3	2	207	0	0	0	0	0	0	6168615	19	83	187	0.23	0.6	0.18	248
341	0.25	30	0.5	2020-11-01	5	Antibodies cant distinguish, monthly testing, with shielding	460	60.1419	130.931	60588.3	22392.6	6.15766e+06	0.62851	10954.8	0.998224	5.76963e-08	5.26675e-12	3.88482e+06	0.629772	248	sfl	341	2	0.0413503	0.997571	0.206041	0.397905	0.0315795	0.238552	2.67103	7\	141	1.3949e+06	606.89	139.956	863.271	8	0	0	2050	0	0	0	0	0	1.16166e+06	163.489	38.3951	232.848	4	2	1	570	0	0	0	0	0	2.30663e+06	346.795	80.5059	494.182	9	4	3	1211	0	0	0	0	0	207573	49.5421	11.147	70.5975	1	1	0	176	0	0	0	0	0	1.09034e+06	59.4505	13.6241	85.4601	3	3	2	207	0	0	0	0	0	0	6168615	19	83	187	0.23	0.6	0.18	248
342	0.75	365	0.998	2020-11-01	5	Ideal test, annual testing, with shielding	460	40.5558	99.9355	8.24326	8713.17	722082	0.992622	5.44653e+06	0.117057	1.04343e+06	0.191577	1.7562e+06	0.2847	248	sfl	342	2	0.0447877	0.953978	0.199358	0.162346	0.332665	0.00168034	2.67103	7\	142	1.39521e+06	490.823	113.19	698.171	8	0	0	2050	0	0	0	0	0	1.16174e+06	132.222	31.0521	188.316	4	2	1	570	0	0	0	0	0	2.30681e+06	280.47	65.1092	399.67	9	4	3	1211	0	0	0	0	0	207598	40.0672	9.01512	57.0958	1	1	0	176	0	0	0	0	0	1.09037e+06	48.0807	11.0185	69.1159	3	3	2	207	0	0	0	0	0	0	6168615	19	83	187	0.23	0.6	0.18	248
342	0.625	30	0.998	2020-11-01	5	Ideal test, monthly testing, with shielding	460	9.59224	24.4651	34.3563	6678.09	1.43778e+06	0.94234	4.73084e+06	0.233079	5710.11	0.001207	1.35497e+06	0.219655	248	sfl	342	2	0.0447877	0.953978	0.199358	0.162346	0.332665	0.00168034	2.67103	7\	142	1.39521e+06	490.823	113.19	698.171	8	0	0	2050	0	0	0	0	0	1.16174e+06	132.222	31.0521	188.316	4	2	1	570	0	0	0	0	0	2.30681e+06	280.47	65.1092	399.67	9	4	3	1211	0	0	0	0	0	207598	40.0672	9.01512	57.0958	1	1	0	176	0	0	0	0	0	1.09037e+06	48.0807	11.0185	69.1159	3	3	2	207	0	0	0	0	0	0	6168615	19	83	187	0.23	0.6	0.18	248
342	0.125	0	0.5	2020-11-01	5	No testing	460	99.75	245.08	0	9647.24	0	NA	6168615	0	1.93995e+06	0.314487	1.94241e+06	0.314886	248	sfl	342	2	0.0447877	0.953978	0.199358	0.162346	0.332665	0.00168034	2.67103	7\	142	1.39521e+06	490.823	113.19	698.171	8	0	0	2050	0	0	0	0	0	1.16174e+06	132.222	31.0521	188.316	4	2	1	570	0	0	0	0	0	2.30681e+06	280.47	65.1092	399.67	9	4	3	1211	0	0	0	0	0	207598	40.0672	9.01512	57.0958	1	1	0	176	0	0	0	0	0	1.09037e+06	48.0807	11.0185	69.1159	3	3	2	207	0	0	0	0	0	0	6168615	19	83	187	0.23	0.6	0.18	248
342	0.25	30	0.5	2020-11-01	5	Antibodies cant distinguish, monthly testing, with shielding	460	11.7019	24.4334	67322.6	25271.6	6.15454e+06	0.716574	14073.5	0.997719	8.69517e-08	6.1784e-12	4.42485e+06	0.717317	248	sfl	342	2	0.0447877	0.953978	0.199358	0.162346	0.332665	0.00168034	2.67103	7\	142	1.39521e+06	490.823	113.19	698.171	8	0	0	2050	0	0	0	0	0	1.16174e+06	132.222	31.0521	188.316	4	2	1	570	0	0	0	0	0	2.30681e+06	280.47	65.1092	399.67	9	4	3	1211	0	0	0	0	0	207598	40.0672	9.01512	57.0958	1	1	0	176	0	0	0	0	0	1.09037e+06	48.0807	11.0185	69.1159	3	3	2	207	0	0	0	0	0	0	6168615	19	83	187	0.23	0.6	0.18	248
342	0.5	30	0.96	2020-11-01	5	Suboptimal test, monthly testing, with shielding	460	233.887	588.927	2689.81	8343	3.21367e+06	0.521374	2.95495e+06	0.52097	24197.9	0.00818894	1.72621e+06	0.279838	248	sfl	342	2	0.0447877	0.953978	0.199358	0.162346	0.332665	0.00168034	2.67103	7\	142	1.39521e+06	490.823	113.19	698.171	8	0	0	2050	0	0	0	0	0	1.16174e+06	132.222	31.0521	188.316	4	2	1	570	0	0	0	0	0	2.30681e+06	280.47	65.1092	399.67	9	4	3	1211	0	0	0	0	0	207598	40.0672	9.01512	57.0958	1	1	0	176	0	0	0	0	0	1.09037e+06	48.0807	11.0185	69.1159	3	3	2	207	0	0	0	0	0	0	6168615	19	83	187	0.23	0.6	0.18	248
342	0.375	30	0.96	2020-11-01	1	Suboptimal test, monthly testing, no shielding	460	288.09	702.914	5571.2	11838.4	3.67883e+06	0.632991	2.48979e+06	0.596378	25412.4	0.0102066	2.38055e+06	0.385913	248	sfl	342	2	0.0447877	0.953978	0.199358	0.162346	0.332665	0.00168034	2.67103	7\	142	1.39521e+06	490.823	113.19	698.171	8	0	0	2050	0	0	0	0	0	1.16174e+06	132.222	31.0521	188.316	4	2	1	570	0	0	0	0	0	2.30681e+06	280.47	65.1092	399.67	9	4	3	1211	0	0	0	0	0	207598	40.0672	9.01512	57.0958	1	1	0	176	0	0	0	0	0	1.09037e+06	48.0807	11.0185	69.1159	3	3	2	207	0	0	0	0	0	0	6168615	19	83	187	0.23	0.6	0.18	248
343	0.25	30	0.5	2020-11-01	5	Antibodies cant distinguish, monthly testing, with shielding	460	21.0226	44.1272	74935.3	26547.5	6.15302e+06	0.693053	15599	0.997471	8.44568e-08	5.41423e-12	4.28098e+06	0.693994	248	sfl	343	2	0.0441784	0.989924	0.217344	0.256252	0.0980516	0.0322418	2.67103	7\	143	1.39517e+06	505.798	116.643	719.473	8	0	0	2050	0	0	0	0	0	1.16173e+06	136.256	31.9995	194.061	4	2	1	570	0	0	0	0	0	2.30679e+06	289.028	67.0957	411.864	9	4	3	1211	0	0	0	0	0	207595	41.2897	9.29018	58.8378	1	1	0	176	0	0	0	0	0	1.09036e+06	49.5476	11.3547	71.2247	3	3	2	207	0	0	0	0	0	0	6168615	19	83	187	0.23	0.6	0.18	248
343	0.75	365	0.998	2020-11-01	5	Ideal test, annual testing, with shielding	460	69.82	173.22	9.76302	8361.87	627065	0.991246	5.54155e+06	0.101654	964951	0.17413	1.58443e+06	0.256853	248	sfl	343	2	0.0441784	0.989924	0.217344	0.256252	0.0980516	0.0322418	2.67103	7\	143	1.39517e+06	505.798	116.643	719.473	8	0	0	2050	0	0	0	0	0	1.16173e+06	136.256	31.9995	194.061	4	2	1	570	0	0	0	0	0	2.30679e+06	289.028	67.0957	411.864	9	4	3	1211	0	0	0	0	0	207595	41.2897	9.29018	58.8378	1	1	0	176	0	0	0	0	0	1.09036e+06	49.5476	11.3547	71.2247	3	3	2	207	0	0	0	0	0	0	6168615	19	83	187	0.23	0.6	0.18	248
343	0.625	30	0.998	2020-11-01	5	Ideal test, monthly testing, with shielding	460	18.3999	47.0859	43.0848	6336.07	1.28056e+06	0.935217	4.88806e+06	0.207592	9340.79	0.00191094	1.20167e+06	0.194804	248	sfl	343	2	0.0441784	0.989924	0.217344	0.256252	0.0980516	0.0322418	2.67103	7\	143	1.39517e+06	505.798	116.643	719.473	8	0	0	2050	0	0	0	0	0	1.16173e+06	136.256	31.9995	194.061	4	2	1	570	0	0	0	0	0	2.30679e+06	289.028	67.0957	411.864	9	4	3	1211	0	0	0	0	0	207595	41.2897	9.29018	58.8378	1	1	0	176	0	0	0	0	0	1.09036e+06	49.5476	11.3547	71.2247	3	3	2	207	0	0	0	0	0	0	6168615	19	83	187	0.23	0.6	0.18	248
343	0.125	0	0.5	2020-11-01	5	No testing	460	142.007	352.039	0	9256.67	0	NA	6168615	0	1.75171e+06	0.283971	1.75704e+06	0.284835	248	sfl	343	2	0.0441784	0.989924	0.217344	0.256252	0.0980516	0.0322418	2.67103	7\	143	1.39517e+06	505.798	116.643	719.473	8	0	0	2050	0	0	0	0	0	1.16173e+06	136.256	31.9995	194.061	4	2	1	570	0	0	0	0	0	2.30679e+06	289.028	67.0957	411.864	9	4	3	1211	0	0	0	0	0	207595	41.2897	9.29018	58.8378	1	1	0	176	0	0	0	0	0	1.09036e+06	49.5476	11.3547	71.2247	3	3	2	207	0	0	0	0	0	0	6168615	19	83	187	0.23	0.6	0.18	248
343	0.375	30	0.96	2020-11-01	1	Suboptimal test, monthly testing, no shielding	460	369.292	904.009	6391.59	11658.2	3.49408e+06	0.612218	2.67453e+06	0.566429	34154.6	0.0127703	2.20494e+06	0.357446	248	sfl	343	2	0.0441784	0.989924	0.217344	0.256252	0.0980516	0.0322418	2.67103	7\	143	1.39517e+06	505.798	116.643	719.473	8	0	0	2050	0	0	0	0	0	1.16173e+06	136.256	31.9995	194.061	4	2	1	570	0	0	0	0	0	2.30679e+06	289.028	67.0957	411.864	9	4	3	1211	0	0	0	0	0	207595	41.2897	9.29018	58.8378	1	1	0	176	0	0	0	0	0	1.09036e+06	49.5476	11.3547	71.2247	3	3	2	207	0	0	0	0	0	0	6168615	19	83	187	0.23	0.6	0.18	248
343	0.5	30	0.96	2020-11-01	5	Suboptimal test, monthly testing, with shielding	460	311.153	785.728	3422.84	8325.78	3.07923e+06	0.504712	3.08939e+06	0.499176	32375.8	0.0104797	1.61946e+06	0.262532	248	sfl	343	2	0.0441784	0.989924	0.217344	0.256252	0.0980516	0.0322418	2.67103	7\	143	1.39517e+06	505.798	116.643	719.473	8	0	0	2050	0	0	0	0	0	1.16173e+06	136.256	31.9995	194.061	4	2	1	570	0	0	0	0	0	2.30679e+06	289.028	67.0957	411.864	9	4	3	1211	0	0	0	0	0	207595	41.2897	9.29018	58.8378	1	1	0	176	0	0	0	0	0	1.09036e+06	49.5476	11.3547	71.2247	3	3	2	207	0	0	0	0	0	0	6168615	19	83	187	0.23	0.6	0.18	248
344	0.625	30	0.998	2020-11-01	5	Ideal test, monthly testing, with shielding	460	18.9214	49.2007	35.1721	5891.29	1.23819e+06	0.932734	4.93043e+06	0.200724	9960.94	0.0020203	1.16236e+06	0.188431	248	sfl	344	2	0.0442501	0.989993	0.203184	0.0515792	0.618653	0.0477053	2.67103	7\	144	1.39515e+06	513.376	118.391	730.251	8	0	0	2050	0	0	0	0	0	1.16172e+06	138.297	32.4789	196.969	4	2	1	570	0	0	0	0	0	2.30677e+06	293.357	68.1008	418.034	9	4	3	1211	0	0	0	0	0	207593	41.9082	9.42935	59.7192	1	1	0	176	0	0	0	0	0	1.09036e+06	50.2899	11.5248	72.2917	3	3	2	207	0	0	0	0	0	0	6168615	19	83	187	0.23	0.6	0.18	248
344	0.375	30	0.96	2020-11-01	1	Suboptimal test, monthly testing, no shielding	460	497.374	1228.97	6459.69	11226.7	3.46021e+06	0.622962	2.7084e+06	0.560939	47320	0.0174716	2.25915e+06	0.366233	248	sfl	344	2	0.0442501	0.989993	0.203184	0.0515792	0.618653	0.0477053	2.67103	7\	144	1.39515e+06	513.376	118.391	730.251	8	0	0	2050	0	0	0	0	0	1.16172e+06	138.297	32.4789	196.969	4	2	1	570	0	0	0	0	0	2.30677e+06	293.357	68.1008	418.034	9	4	3	1211	0	0	0	0	0	207593	41.9082	9.42935	59.7192	1	1	0	176	0	0	0	0	0	1.09036e+06	50.2899	11.5248	72.2917	3	3	2	207	0	0	0	0	0	0	6168615	19	83	187	0.23	0.6	0.18	248
344	0.25	30	0.5	2020-11-01	5	Antibodies cant distinguish, monthly testing, with shielding	460	7.41134	15.147	75164.7	27031	6.15042e+06	0.747478	18194	0.997051	8.46892e-08	4.65479e-12	4.61583e+06	0.748276	248	sfl	344	2	0.0442501	0.989993	0.203184	0.0515792	0.618653	0.0477053	2.67103	7\	144	1.39515e+06	513.376	118.391	730.251	8	0	0	2050	0	0	0	0	0	1.16172e+06	138.297	32.4789	196.969	4	2	1	570	0	0	0	0	0	2.30677e+06	293.357	68.1008	418.034	9	4	3	1211	0	0	0	0	0	207593	41.9082	9.42935	59.7192	1	1	0	176	0	0	0	0	0	1.09036e+06	50.2899	11.5248	72.2917	3	3	2	207	0	0	0	0	0	0	6168615	19	83	187	0.23	0.6	0.18	248
344	0.5	30	0.96	2020-11-01	5	Suboptimal test, monthly testing, with shielding	460	462.444	1169.16	3870.53	8334.34	3.09166e+06	0.523382	3.07696e+06	0.501191	47824	0.0155426	1.72702e+06	0.279968	248	sfl	344	2	0.0442501	0.989993	0.203184	0.0515792	0.618653	0.0477053	2.67103	7\	144	1.39515e+06	513.376	118.391	730.251	8	0	0	2050	0	0	0	0	0	1.16172e+06	138.297	32.4789	196.969	4	2	1	570	0	0	0	0	0	2.30677e+06	293.357	68.1008	418.034	9	4	3	1211	0	0	0	0	0	207593	41.9082	9.42935	59.7192	1	1	0	176	0	0	0	0	0	1.09036e+06	50.2899	11.5248	72.2917	3	3	2	207	0	0	0	0	0	0	6168615	19	83	187	0.23	0.6	0.18	248
344	0.75	365	0.998	2020-11-01	5	Ideal test, annual testing, with shielding	460	71.6555	181.19	8.01366	7460.23	585885	0.990448	5.58273e+06	0.0949783	891860	0.159753	1.47497e+06	0.239109	248	sfl	344	2	0.0442501	0.989993	0.203184	0.0515792	0.618653	0.0477053	2.67103	7\	144	1.39515e+06	513.376	118.391	730.251	8	0	0	2050	0	0	0	0	0	1.16172e+06	138.297	32.4789	196.969	4	2	1	570	0	0	0	0	0	2.30677e+06	293.357	68.1008	418.034	9	4	3	1211	0	0	0	0	0	207593	41.9082	9.42935	59.7192	1	1	0	176	0	0	0	0	0	1.09036e+06	50.2899	11.5248	72.2917	3	3	2	207	0	0	0	0	0	0	6168615	19	83	187	0.23	0.6	0.18	248
344	0.125	0	0.5	2020-11-01	5	No testing	460	143.025	358.191	0	8211.39	0	NA	6168615	0	1.61719e+06	0.262164	1.62867e+06	0.264025	248	sfl	344	2	0.0442501	0.989993	0.203184	0.0515792	0.618653	0.0477053	2.67103	7\	144	1.39515e+06	513.376	118.391	730.251	8	0	0	2050	0	0	0	0	0	1.16172e+06	138.297	32.4789	196.969	4	2	1	570	0	0	0	0	0	2.30677e+06	293.357	68.1008	418.034	9	4	3	1211	0	0	0	0	0	207593	41.9082	9.42935	59.7192	1	1	0	176	0	0	0	0	0	1.09036e+06	50.2899	11.5248	72.2917	3	3	2	207	0	0	0	0	0	0	6168615	19	83	187	0.23	0.6	0.18	248
345	0.625	30	0.998	2020-11-01	5	Ideal test, monthly testing, with shielding	460	3.6451	9.269	21.878	6928.95	1.55966e+06	0.946573	4.60895e+06	0.252838	2652.55	0.000575522	1.47314e+06	0.238812	248	sfl	345	2	0.0442029	0.949615	0.185937	0.157724	0.481084	0.0580162	2.67103	7\	145	1.39514e+06	518.428	119.556	737.437	8	0	0	2050	0	0	0	0	0	1.16172e+06	139.658	32.7985	198.907	4	2	1	570	0	0	0	0	0	2.30677e+06	296.245	68.7711	422.148	9	4	3	1211	0	0	0	0	0	207592	42.3206	9.52215	60.3069	1	1	0	176	0	0	0	0	0	1.09036e+06	50.7848	11.6382	73.0031	3	3	2	207	0	0	0	0	0	0	6168615	19	83	187	0.23	0.6	0.18	248
345	0.75	365	0.998	2020-11-01	5	Ideal test, annual testing, with shielding	460	20.2455	49.8061	5.81103	8683.19	790776	0.993298	5.37784e+06	0.128193	1.0578e+06	0.196697	1.83802e+06	0.297962	248	sfl	345	2	0.0442029	0.949615	0.185937	0.157724	0.481084	0.0580162	2.67103	7\	145	1.39514e+06	518.428	119.556	737.437	8	0	0	2050	0	0	0	0	0	1.16172e+06	139.658	32.7985	198.907	4	2	1	570	0	0	0	0	0	2.30677e+06	296.245	68.7711	422.148	9	4	3	1211	0	0	0	0	0	207592	42.3206	9.52215	60.3069	1	1	0	176	0	0	0	0	0	1.09036e+06	50.7848	11.6382	73.0031	3	3	2	207	0	0	0	0	0	0	6168615	19	83	187	0.23	0.6	0.18	248
345	0.5	30	0.96	2020-11-01	5	Suboptimal test, monthly testing, with shielding	460	129.023	325.83	1576.18	7933.76	3.27517e+06	0.514213	2.89345e+06	0.53094	13610.3	0.00470383	1.7116e+06	0.277469	248	sfl	345	2	0.0442029	0.949615	0.185937	0.157724	0.481084	0.0580162	2.67103	7\	145	1.39514e+06	518.428	119.556	737.437	8	0	0	2050	0	0	0	0	0	1.16172e+06	139.658	32.7985	198.907	4	2	1	570	0	0	0	0	0	2.30677e+06	296.245	68.7711	422.148	9	4	3	1211	0	0	0	0	0	207592	42.3206	9.52215	60.3069	1	1	0	176	0	0	0	0	0	1.09036e+06	50.7848	11.6382	73.0031	3	3	2	207	0	0	0	0	0	0	6168615	19	83	187	0.23	0.6	0.18	248
345	0.375	30	0.96	2020-11-01	1	Suboptimal test, monthly testing, no shielding	460	223.532	547.531	4291.59	11281.5	3.74943e+06	0.627695	2.41919e+06	0.607823	19613.9	0.00810766	2.39519e+06	0.388287	248	sfl	345	2	0.0442029	0.949615	0.185937	0.157724	0.481084	0.0580162	2.67103	7\	145	1.39514e+06	518.428	119.556	737.437	8	0	0	2050	0	0	0	0	0	1.16172e+06	139.658	32.7985	198.907	4	2	1	570	0	0	0	0	0	2.30677e+06	296.245	68.7711	422.148	9	4	3	1211	0	0	0	0	0	207592	42.3206	9.52215	60.3069	1	1	0	176	0	0	0	0	0	1.09036e+06	50.7848	11.6382	73.0031	3	3	2	207	0	0	0	0	0	0	6168615	19	83	187	0.23	0.6	0.18	248
345	0.25	30	0.5	2020-11-01	5	Antibodies cant distinguish, monthly testing, with shielding	460	15.0779	31.9381	57782.9	23145.6	6.15724e+06	0.706771	11373.3	0.998156	6.40427e-08	5.63096e-12	4.36402e+06	0.707455	248	sfl	345	2	0.0442029	0.949615	0.185937	0.157724	0.481084	0.0580162	2.67103	7\	145	1.39514e+06	518.428	119.556	737.437	8	0	0	2050	0	0	0	0	0	1.16172e+06	139.658	32.7985	198.907	4	2	1	570	0	0	0	0	0	2.30677e+06	296.245	68.7711	422.148	9	4	3	1211	0	0	0	0	0	207592	42.3206	9.52215	60.3069	1	1	0	176	0	0	0	0	0	1.09036e+06	50.7848	11.6382	73.0031	3	3	2	207	0	0	0	0	0	0	6168615	19	83	187	0.23	0.6	0.18	248
345	0.125	0	0.5	2020-11-01	5	No testing	460	67.5783	165.757	0	9569.11	0	NA	6168615	0	2.02366e+06	0.328057	2.02387e+06	0.328091	248	sfl	345	2	0.0442029	0.949615	0.185937	0.157724	0.481084	0.0580162	2.67103	7\	145	1.39514e+06	518.428	119.556	737.437	8	0	0	2050	0	0	0	0	0	1.16172e+06	139.658	32.7985	198.907	4	2	1	570	0	0	0	0	0	2.30677e+06	296.245	68.7711	422.148	9	4	3	1211	0	0	0	0	0	207592	42.3206	9.52215	60.3069	1	1	0	176	0	0	0	0	0	1.09036e+06	50.7848	11.6382	73.0031	3	3	2	207	0	0	0	0	0	0	6168615	19	83	187	0.23	0.6	0.18	248
346	0.75	365	0.998	2020-11-01	5	Ideal test, annual testing, with shielding	460	42.7173	105.181	7.39157	7977.42	650992	0.991484	5.51762e+06	0.105533	946091	0.171467	1.58674e+06	0.257228	248	sfl	346	2	0.0424591	0.994114	0.205328	0.367861	0.00957011	0.159233	2.67103	7\	146	1.39501e+06	568.024	130.993	807.986	8	0	0	2050	0	0	0	0	0	1.16169e+06	153.019	35.9362	217.936	4	2	1	570	0	0	0	0	0	2.30669e+06	324.585	75.3502	462.534	9	4	3	1211	0	0	0	0	0	207581	46.3693	10.4331	66.0763	1	1	0	176	0	0	0	0	0	1.09035e+06	55.6432	12.7516	79.9871	3	3	2	207	0	0	0	0	0	0	6168615	19	83	187	0.23	0.6	0.18	248
346	0.125	0	0.5	2020-11-01	5	No testing	460	109.679	271.069	0	8906.21	0	NA	6168615	0	1.77294e+06	0.287414	1.77526e+06	0.287789	248	sfl	346	2	0.0424591	0.994114	0.205328	0.367861	0.00957011	0.159233	2.67103	7\	146	1.39501e+06	568.024	130.993	807.986	8	0	0	2050	0	0	0	0	0	1.16169e+06	153.019	35.9362	217.936	4	2	1	570	0	0	0	0	0	2.30669e+06	324.585	75.3502	462.534	9	4	3	1211	0	0	0	0	0	207581	46.3693	10.4331	66.0763	1	1	0	176	0	0	0	0	0	1.09035e+06	55.6432	12.7516	79.9871	3	3	2	207	0	0	0	0	0	0	6168615	19	83	187	0.23	0.6	0.18	248
346	0.625	30	0.998	2020-11-01	5	Ideal test, monthly testing, with shielding	460	7.23511	18.3783	27.682	6058.52	1.29068e+06	0.935138	4.87793e+06	0.209234	4565.36	0.000935921	1.20506e+06	0.195354	248	sfl	346	2	0.0424591	0.994114	0.205328	0.367861	0.00957011	0.159233	2.67103	7\	146	1.39501e+06	568.024	130.993	807.986	8	0	0	2050	0	0	0	0	0	1.16169e+06	153.019	35.9362	217.936	4	2	1	570	0	0	0	0	0	2.30669e+06	324.585	75.3502	462.534	9	4	3	1211	0	0	0	0	0	207581	46.3693	10.4331	66.0763	1	1	0	176	0	0	0	0	0	1.09035e+06	55.6432	12.7516	79.9871	3	3	2	207	0	0	0	0	0	0	6168615	19	83	187	0.23	0.6	0.18	248
346	0.5	30	0.96	2020-11-01	5	Suboptimal test, monthly testing, with shielding	460	162.808	413.137	1977.08	7229.38	3.02623e+06	0.472776	3.14239e+06	0.490584	18760.7	0.00597019	1.46489e+06	0.237475	248	sfl	346	2	0.0424591	0.994114	0.205328	0.367861	0.00957011	0.159233	2.67103	7\	146	1.39501e+06	568.024	130.993	807.986	8	0	0	2050	0	0	0	0	0	1.16169e+06	153.019	35.9362	217.936	4	2	1	570	0	0	0	0	0	2.30669e+06	324.585	75.3502	462.534	9	4	3	1211	0	0	0	0	0	207581	46.3693	10.4331	66.0763	1	1	0	176	0	0	0	0	0	1.09035e+06	55.6432	12.7516	79.9871	3	3	2	207	0	0	0	0	0	0	6168615	19	83	187	0.23	0.6	0.18	248
346	0.375	30	0.96	2020-11-01	1	Suboptimal test, monthly testing, no shielding	460	269.925	662.117	4886.3	10570.3	3.47451e+06	0.59148	2.6941e+06	0.563257	27087.9	0.0100545	2.10472e+06	0.341198	248	sfl	346	2	0.0424591	0.994114	0.205328	0.367861	0.00957011	0.159233	2.67103	7\	146	1.39501e+06	568.024	130.993	807.986	8	0	0	2050	0	0	0	0	0	1.16169e+06	153.019	35.9362	217.936	4	2	1	570	0	0	0	0	0	2.30669e+06	324.585	75.3502	462.534	9	4	3	1211	0	0	0	0	0	207581	46.3693	10.4331	66.0763	1	1	0	176	0	0	0	0	0	1.09035e+06	55.6432	12.7516	79.9871	3	3	2	207	0	0	0	0	0	0	6168615	19	83	187	0.23	0.6	0.18	248
346	0.25	30	0.5	2020-11-01	5	Antibodies cant distinguish, monthly testing, with shielding	460	45.9239	99.1161	62764.4	22936.3	6.15706e+06	0.64307	11558.7	0.998126	6.28934e-08	5.44121e-12	3.9737e+06	0.64418	248	sfl	346	2	0.0424591	0.994114	0.205328	0.367861	0.00957011	0.159233	2.67103	7\	146	1.39501e+06	568.024	130.993	807.986	8	0	0	2050	0	0	0	0	0	1.16169e+06	153.019	35.9362	217.936	4	2	1	570	0	0	0	0	0	2.30669e+06	324.585	75.3502	462.534	9	4	3	1211	0	0	0	0	0	207581	46.3693	10.4331	66.0763	1	1	0	176	0	0	0	0	0	1.09035e+06	55.6432	12.7516	79.9871	3	3	2	207	0	0	0	0	0	0	6168615	19	83	187	0.23	0.6	0.18	248
347	0.25	30	0.5	2020-11-01	5	Antibodies cant distinguish, monthly testing, with shielding	460	27.0944	58.1274	57442.8	22819.7	6.15835e+06	0.675988	10261.3	0.998337	6.12734e-08	5.97129e-12	4.17489e+06	0.676795	248	sfl	347	2	0.0436513	0.964702	0.192804	0.27485	0.237578	0.0897412	2.67103	7\	147	1.3951e+06	533.973	123.141	759.55	8	0	0	2050	0	0	0	0	0	1.16171e+06	143.846	33.782	204.871	4	2	1	570	0	0	0	0	0	2.30674e+06	305.128	70.8332	434.807	9	4	3	1211	0	0	0	0	0	207588	43.5896	9.80767	62.1152	1	1	0	176	0	0	0	0	0	1.09036e+06	52.3076	11.9872	75.1921	3	3	2	207	0	0	0	0	0	0	6168615	19	83	187	0.23	0.6	0.18	248
347	0.375	30	0.96	2020-11-01	1	Suboptimal test, monthly testing, no shielding	460	210.026	513.153	4258.76	11235.8	3.69891e+06	0.616525	2.46971e+06	0.599633	18974.4	0.00768283	2.31701e+06	0.375613	248	sfl	347	2	0.0436513	0.964702	0.192804	0.27485	0.237578	0.0897412	2.67103	7\	147	1.3951e+06	533.973	123.141	759.55	8	0	0	2050	0	0	0	0	0	1.16171e+06	143.846	33.782	204.871	4	2	1	570	0	0	0	0	0	2.30674e+06	305.128	70.8332	434.807	9	4	3	1211	0	0	0	0	0	207588	43.5896	9.80767	62.1152	1	1	0	176	0	0	0	0	0	1.09036e+06	52.3076	11.9872	75.1921	3	3	2	207	0	0	0	0	0	0	6168615	19	83	187	0.23	0.6	0.18	248
347	0.5	30	0.96	2020-11-01	5	Suboptimal test, monthly testing, with shielding	460	109.927	277.553	1489.99	7826.1	3.22363e+06	0.502235	2.94498e+06	0.522586	11935.5	0.00405282	1.64003e+06	0.265867	248	sfl	347	2	0.0436513	0.964702	0.192804	0.27485	0.237578	0.0897412	2.67103	7\	147	1.3951e+06	533.973	123.141	759.55	8	0	0	2050	0	0	0	0	0	1.16171e+06	143.846	33.782	204.871	4	2	1	570	0	0	0	0	0	2.30674e+06	305.128	70.8332	434.807	9	4	3	1211	0	0	0	0	0	207588	43.5896	9.80767	62.1152	1	1	0	176	0	0	0	0	0	1.09036e+06	52.3076	11.9872	75.1921	3	3	2	207	0	0	0	0	0	0	6168615	19	83	187	0.23	0.6	0.18	248
347	0.125	0	0.5	2020-11-01	5	No testing	460	72.4732	177.428	0	9686.44	0	NA	6168615	0	1.99703e+06	0.32374	1.99601e+06	0.323576	248	sfl	347	2	0.0436513	0.964702	0.192804	0.27485	0.237578	0.0897412	2.67103	7\	147	1.3951e+06	533.973	123.141	759.55	8	0	0	2050	0	0	0	0	0	1.16171e+06	143.846	33.782	204.871	4	2	1	570	0	0	0	0	0	2.30674e+06	305.128	70.8332	434.807	9	4	3	1211	0	0	0	0	0	207588	43.5896	9.80767	62.1152	1	1	0	176	0	0	0	0	0	1.09036e+06	52.3076	11.9872	75.1921	3	3	2	207	0	0	0	0	0	0	6168615	19	83	187	0.23	0.6	0.18	248
347	0.75	365	0.998	2020-11-01	5	Ideal test, annual testing, with shielding	460	21.7828	53.1684	6.07741	8759.99	773907	0.993099	5.39471e+06	0.125459	1.04422e+06	0.193564	1.80629e+06	0.292819	248	sfl	347	2	0.0436513	0.964702	0.192804	0.27485	0.237578	0.0897412	2.67103	7\	147	1.3951e+06	533.973	123.141	759.55	8	0	0	2050	0	0	0	0	0	1.16171e+06	143.846	33.782	204.871	4	2	1	570	0	0	0	0	0	2.30674e+06	305.128	70.8332	434.807	9	4	3	1211	0	0	0	0	0	207588	43.5896	9.80767	62.1152	1	1	0	176	0	0	0	0	0	1.09036e+06	52.3076	11.9872	75.1921	3	3	2	207	0	0	0	0	0	0	6168615	19	83	187	0.23	0.6	0.18	248
347	0.625	30	0.998	2020-11-01	5	Ideal test, monthly testing, with shielding	460	3.34679	8.46119	21.9317	6891.04	1.51536e+06	0.944911	4.65325e+06	0.245657	2457.97	0.000528226	1.42753e+06	0.231418	248	sfl	347	2	0.0436513	0.964702	0.192804	0.27485	0.237578	0.0897412	2.67103	7\	147	1.3951e+06	533.973	123.141	759.55	8	0	0	2050	0	0	0	0	0	1.16171e+06	143.846	33.782	204.871	4	2	1	570	0	0	0	0	0	2.30674e+06	305.128	70.8332	434.807	9	4	3	1211	0	0	0	0	0	207588	43.5896	9.80767	62.1152	1	1	0	176	0	0	0	0	0	1.09036e+06	52.3076	11.9872	75.1921	3	3	2	207	0	0	0	0	0	0	6168615	19	83	187	0.23	0.6	0.18	248
348	0.125	0	0.5	2020-11-01	5	No testing	460	81.1672	199.738	0	9265.48	0	NA	6168615	0	1.95463e+06	0.316866	1.95651e+06	0.317171	248	sfl	348	2	0.044712	0.96999	0.187889	0.164316	0.432962	0.0068517	2.67103	7\	148	1.39521e+06	493.357	113.774	701.776	8	0	0	2050	0	0	0	0	0	1.16174e+06	132.904	31.2124	189.288	4	2	1	570	0	0	0	0	0	2.3068e+06	281.918	65.4454	401.734	9	4	3	1211	0	0	0	0	0	207597	40.2741	9.06167	57.3905	1	1	0	176	0	0	0	0	0	1.09037e+06	48.3289	11.0754	69.4728	3	3	2	207	0	0	0	0	0	0	6168615	19	83	187	0.23	0.6	0.18	248
348	0.25	30	0.5	2020-11-01	5	Antibodies cant distinguish, monthly testing, with shielding	460	13.084	27.502	61026	23677.6	6.15616e+06	0.713637	12451.3	0.997982	6.97308e-08	5.60026e-12	4.40645e+06	0.714333	248	sfl	348	2	0.044712	0.96999	0.187889	0.164316	0.432962	0.0068517	2.67103	7\	148	1.39521e+06	493.357	113.774	701.776	8	0	0	2050	0	0	0	0	0	1.16174e+06	132.904	31.2124	189.288	4	2	1	570	0	0	0	0	0	2.3068e+06	281.918	65.4454	401.734	9	4	3	1211	0	0	0	0	0	207597	40.2741	9.06167	57.3905	1	1	0	176	0	0	0	0	0	1.09037e+06	48.3289	11.0754	69.4728	3	3	2	207	0	0	0	0	0	0	6168615	19	83	187	0.23	0.6	0.18	248
348	0.375	30	0.96	2020-11-01	1	Suboptimal test, monthly testing, no shielding	460	260.579	638.408	4754.46	11186.1	3.6955e+06	0.627834	2.47311e+06	0.599081	23590.1	0.00953862	2.37029e+06	0.38425	248	sfl	348	2	0.044712	0.96999	0.187889	0.164316	0.432962	0.0068517	2.67103	7\	148	1.39521e+06	493.357	113.774	701.776	8	0	0	2050	0	0	0	0	0	1.16174e+06	132.904	31.2124	189.288	4	2	1	570	0	0	0	0	0	2.3068e+06	281.918	65.4454	401.734	9	4	3	1211	0	0	0	0	0	207597	40.2741	9.06167	57.3905	1	1	0	176	0	0	0	0	0	1.09037e+06	48.3289	11.0754	69.4728	3	3	2	207	0	0	0	0	0	0	6168615	19	83	187	0.23	0.6	0.18	248
348	0.75	365	0.998	2020-11-01	5	Ideal test, annual testing, with shielding	460	28.7133	70.9185	6.51619	8403.14	749183	0.992867	5.41943e+06	0.121451	1.03525e+06	0.191026	1.77483e+06	0.28772	248	sfl	348	2	0.044712	0.96999	0.187889	0.164316	0.432962	0.0068517	2.67103	7\	148	1.39521e+06	493.357	113.774	701.776	8	0	0	2050	0	0	0	0	0	1.16174e+06	132.904	31.2124	189.288	4	2	1	570	0	0	0	0	0	2.3068e+06	281.918	65.4454	401.734	9	4	3	1211	0	0	0	0	0	207597	40.2741	9.06167	57.3905	1	1	0	176	0	0	0	0	0	1.09037e+06	48.3289	11.0754	69.4728	3	3	2	207	0	0	0	0	0	0	6168615	19	83	187	0.23	0.6	0.18	248
348	0.5	30	0.96	2020-11-01	5	Suboptimal test, monthly testing, with shielding	460	176.247	445.236	1987.26	7880.6	3.23307e+06	0.514618	2.93554e+06	0.524116	18788	0.00640018	1.70353e+06	0.276161	248	sfl	348	2	0.044712	0.96999	0.187889	0.164316	0.432962	0.0068517	2.67103	7\	148	1.39521e+06	493.357	113.774	701.776	8	0	0	2050	0	0	0	0	0	1.16174e+06	132.904	31.2124	189.288	4	2	1	570	0	0	0	0	0	2.3068e+06	281.918	65.4454	401.734	9	4	3	1211	0	0	0	0	0	207597	40.2741	9.06167	57.3905	1	1	0	176	0	0	0	0	0	1.09037e+06	48.3289	11.0754	69.4728	3	3	2	207	0	0	0	0	0	0	6168615	19	83	187	0.23	0.6	0.18	248
348	0.625	30	0.998	2020-11-01	5	Ideal test, monthly testing, with shielding	460	5.78543	14.7634	25.3907	6633.87	1.49149e+06	0.944181	4.67712e+06	0.241787	3842.28	0.000821505	1.40656e+06	0.228018	248	sfl	348	2	0.044712	0.96999	0.187889	0.164316	0.432962	0.0068517	2.67103	7\	148	1.39521e+06	493.357	113.774	701.776	8	0	0	2050	0	0	0	0	0	1.16174e+06	132.904	31.2124	189.288	4	2	1	570	0	0	0	0	0	2.3068e+06	281.918	65.4454	401.734	9	4	3	1211	0	0	0	0	0	207597	40.2741	9.06167	57.3905	1	1	0	176	0	0	0	0	0	1.09037e+06	48.3289	11.0754	69.4728	3	3	2	207	0	0	0	0	0	0	6168615	19	83	187	0.23	0.6	0.18	248
349	0.375	30	0.96	2020-11-01	1	Suboptimal test, monthly testing, no shielding	460	324.233	798.746	4968.85	10388	3.41467e+06	0.586733	2.75395e+06	0.553555	33507.4	0.0121671	2.06774e+06	0.335203	248	sfl	349	2	0.0411346	0.998604	0.205442	0.340557	0.173326	0.26069	2.67103	7\	149	1.39488e+06	617.738	142.458	878.701	8	0	0	2050	0	0	0	0	0	1.16165e+06	166.411	39.0814	237.01	4	2	1	570	0	0	0	0	0	2.30662e+06	352.993	81.9448	503.015	9	4	3	1211	0	0	0	0	0	207570	50.4276	11.3462	71.8593	1	1	0	176	0	0	0	0	0	1.09034e+06	60.5131	13.8676	86.9876	3	3	2	207	0	0	0	0	0	0	6168615	19	83	187	0.23	0.6	0.18	248
349	0.5	30	0.96	2020-11-01	5	Suboptimal test, monthly testing, with shielding	460	187.889	477.745	1985.56	6998.97	2.96622e+06	0.462126	3.20239e+06	0.480857	21973.9	0.00686172	1.41291e+06	0.229049	248	sfl	349	2	0.0411346	0.998604	0.205442	0.340557	0.173326	0.26069	2.67103	7\	149	1.39488e+06	617.738	142.458	878.701	8	0	0	2050	0	0	0	0	0	1.16165e+06	166.411	39.0814	237.01	4	2	1	570	0	0	0	0	0	2.30662e+06	352.993	81.9448	503.015	9	4	3	1211	0	0	0	0	0	207570	50.4276	11.3462	71.8593	1	1	0	176	0	0	0	0	0	1.09034e+06	60.5131	13.8676	86.9876	3	3	2	207	0	0	0	0	0	0	6168615	19	83	187	0.23	0.6	0.18	248
349	0.125	0	0.5	2020-11-01	5	No testing	460	128.361	318.882	0	8570.16	0	NA	6168615	0	1.69439e+06	0.274679	1.70034e+06	0.275644	248	sfl	349	2	0.0411346	0.998604	0.205442	0.340557	0.173326	0.26069	2.67103	7\	149	1.39488e+06	617.738	142.458	878.701	8	0	0	2050	0	0	0	0	0	1.16165e+06	166.411	39.0814	237.01	4	2	1	570	0	0	0	0	0	2.30662e+06	352.993	81.9448	503.015	9	4	3	1211	0	0	0	0	0	207570	50.4276	11.3462	71.8593	1	1	0	176	0	0	0	0	0	1.09034e+06	60.5131	13.8676	86.9876	3	3	2	207	0	0	0	0	0	0	6168615	19	83	187	0.23	0.6	0.18	248
349	0.625	30	0.998	2020-11-01	5	Ideal test, monthly testing, with shielding	460	6.91942	17.662	25.2327	5769.7	1.2209e+06	0.931207	4.94772e+06	0.197921	4504.7	0.00091046	1.13573e+06	0.184115	248	sfl	349	2	0.0411346	0.998604	0.205442	0.340557	0.173326	0.26069	2.67103	7\	149	1.39488e+06	617.738	142.458	878.701	8	0	0	2050	0	0	0	0	0	1.16165e+06	166.411	39.0814	237.01	4	2	1	570	0	0	0	0	0	2.30662e+06	352.993	81.9448	503.015	9	4	3	1211	0	0	0	0	0	207570	50.4276	11.3462	71.8593	1	1	0	176	0	0	0	0	0	1.09034e+06	60.5131	13.8676	86.9876	3	3	2	207	0	0	0	0	0	0	6168615	19	83	187	0.23	0.6	0.18	248
349	0.25	30	0.5	2020-11-01	5	Antibodies cant distinguish, monthly testing, with shielding	460	45.9448	99.0701	63973.8	23352.4	6.15572e+06	0.653127	12897	0.997909	6.10677e-08	4.73503e-12	4.03606e+06	0.654289	248	sfl	349	2	0.0411346	0.998604	0.205442	0.340557	0.173326	0.26069	2.67103	7\	149	1.39488e+06	617.738	142.458	878.701	8	0	0	2050	0	0	0	0	0	1.16165e+06	166.411	39.0814	237.01	4	2	1	570	0	0	0	0	0	2.30662e+06	352.993	81.9448	503.015	9	4	3	1211	0	0	0	0	0	207570	50.4276	11.3462	71.8593	1	1	0	176	0	0	0	0	0	1.09034e+06	60.5131	13.8676	86.9876	3	3	2	207	0	0	0	0	0	0	6168615	19	83	187	0.23	0.6	0.18	248
349	0.75	365	0.998	2020-11-01	5	Ideal test, annual testing, with shielding	460	51.0219	126.687	7.19011	7637.51	611816	0.990811	5.5568e+06	0.099182	905722	0.162994	1.50924e+06	0.244664	248	sfl	349	2	0.0411346	0.998604	0.205442	0.340557	0.173326	0.26069	2.67103	7\	149	1.39488e+06	617.738	142.458	878.701	8	0	0	2050	0	0	0	0	0	1.16165e+06	166.411	39.0814	237.01	4	2	1	570	0	0	0	0	0	2.30662e+06	352.993	81.9448	503.015	9	4	3	1211	0	0	0	0	0	207570	50.4276	11.3462	71.8593	1	1	0	176	0	0	0	0	0	1.09034e+06	60.5131	13.8676	86.9876	3	3	2	207	0	0	0	0	0	0	6168615	19	83	187	0.23	0.6	0.18	248
350	0.375	30	0.96	2020-11-01	1	Suboptimal test, monthly testing, no shielding	460	342.213	844.194	5014.09	10568.8	3.56536e+06	0.619026	2.60325e+06	0.577984	33402.4	0.012831	2.28054e+06	0.3697	248	sfl	350	2	0.0442471	0.997081	0.186333	0.129863	0.557499	0.0467328	2.67103	7\	150	1.39515e+06	512.899	118.281	729.573	8	0	0	2050	0	0	0	0	0	1.16172e+06	138.169	32.4487	196.786	4	2	1	570	0	0	0	0	0	2.30677e+06	293.085	68.0376	417.646	9	4	3	1211	0	0	0	0	0	207593	41.8693	9.42059	59.6638	1	1	0	176	0	0	0	0	0	1.09036e+06	50.2432	11.5141	72.2246	3	3	2	207	0	0	0	0	0	0	6168615	19	83	187	0.23	0.6	0.18	248
350	0.25	30	0.5	2020-11-01	5	Antibodies cant distinguish, monthly testing, with shielding	460	11.3576	23.6872	63430.5	23914	6.15451e+06	0.7252	14107.7	0.997713	6.67056e-08	4.72832e-12	4.47797e+06	0.725928	248	sfl	350	2	0.0442471	0.997081	0.186333	0.129863	0.557499	0.0467328	2.67103	7\	150	1.39515e+06	512.899	118.281	729.573	8	0	0	2050	0	0	0	0	0	1.16172e+06	138.169	32.4487	196.786	4	2	1	570	0	0	0	0	0	2.30677e+06	293.085	68.0376	417.646	9	4	3	1211	0	0	0	0	0	207593	41.8693	9.42059	59.6638	1	1	0	176	0	0	0	0	0	1.09036e+06	50.2432	11.5141	72.2246	3	3	2	207	0	0	0	0	0	0	6168615	19	83	187	0.23	0.6	0.18	248
350	0.125	0	0.5	2020-11-01	5	No testing	460	99.2258	246.669	0	8372.44	0	NA	6168615	0	1.78052e+06	0.288642	1.78669e+06	0.289642	248	sfl	350	2	0.0442471	0.997081	0.186333	0.129863	0.557499	0.0467328	2.67103	7\	150	1.39515e+06	512.899	118.281	729.573	8	0	0	2050	0	0	0	0	0	1.16172e+06	138.169	32.4487	196.786	4	2	1	570	0	0	0	0	0	2.30677e+06	293.085	68.0376	417.646	9	4	3	1211	0	0	0	0	0	207593	41.8693	9.42059	59.6638	1	1	0	176	0	0	0	0	0	1.09036e+06	50.2432	11.5141	72.2246	3	3	2	207	0	0	0	0	0	0	6168615	19	83	187	0.23	0.6	0.18	248
350	0.75	365	0.998	2020-11-01	5	Ideal test, annual testing, with shielding	460	39.8225	99.7393	6.3154	7599.76	671487	0.991813	5.49713e+06	0.108855	953405	0.173437	1.61804e+06	0.262302	248	sfl	350	2	0.0442471	0.997081	0.186333	0.129863	0.557499	0.0467328	2.67103	7\	150	1.39515e+06	512.899	118.281	729.573	8	0	0	2050	0	0	0	0	0	1.16172e+06	138.169	32.4487	196.786	4	2	1	570	0	0	0	0	0	2.30677e+06	293.085	68.0376	417.646	9	4	3	1211	0	0	0	0	0	207593	41.8693	9.42059	59.6638	1	1	0	176	0	0	0	0	0	1.09036e+06	50.2432	11.5141	72.2246	3	3	2	207	0	0	0	0	0	0	6168615	19	83	187	0.23	0.6	0.18	248
350	0.625	30	0.998	2020-11-01	5	Ideal test, monthly testing, with shielding	460	8.00414	20.6341	24.488	6055.52	1.37056e+06	0.939042	4.79805e+06	0.222183	5087.68	0.00106036	1.28789e+06	0.208782	248	sfl	350	2	0.0442471	0.997081	0.186333	0.129863	0.557499	0.0467328	2.67103	7\	150	1.39515e+06	512.899	118.281	729.573	8	0	0	2050	0	0	0	0	0	1.16172e+06	138.169	32.4487	196.786	4	2	1	570	0	0	0	0	0	2.30677e+06	293.085	68.0376	417.646	9	4	3	1211	0	0	0	0	0	207593	41.8693	9.42059	59.6638	1	1	0	176	0	0	0	0	0	1.09036e+06	50.2432	11.5141	72.2246	3	3	2	207	0	0	0	0	0	0	6168615	19	83	187	0.23	0.6	0.18	248
350	0.5	30	0.96	2020-11-01	5	Suboptimal test, monthly testing, with shielding	460	248.414	629.893	2300.55	7509.69	3.13994e+06	0.506016	3.02867e+06	0.509019	27317.6	0.00901965	1.65038e+06	0.267544	248	sfl	350	2	0.0442471	0.997081	0.186333	0.129863	0.557499	0.0467328	2.67103	7\	150	1.39515e+06	512.899	118.281	729.573	8	0	0	2050	0	0	0	0	0	1.16172e+06	138.169	32.4487	196.786	4	2	1	570	0	0	0	0	0	2.30677e+06	293.085	68.0376	417.646	9	4	3	1211	0	0	0	0	0	207593	41.8693	9.42059	59.6638	1	1	0	176	0	0	0	0	0	1.09036e+06	50.2432	11.5141	72.2246	3	3	2	207	0	0	0	0	0	0	6168615	19	83	187	0.23	0.6	0.18	248
351	0.125	0	0.5	2020-11-01	5	No testing	460	148.259	369.463	0	8685.97	0	NA	6168615	0	1.61128e+06	0.261205	1.62003e+06	0.262625	248	sfl	351	2	0.0388785	0.980823	0.21632	0.292735	0.401647	0.455792	2.67103	7\	151	1.39462e+06	713.338	164.505	1014.69	8	0	0	2050	0	0	0	0	0	1.16158e+06	192.165	45.1296	273.689	4	2	1	570	0	0	0	0	0	2.30647e+06	407.622	94.6265	580.861	9	4	3	1211	0	0	0	0	0	207550	58.2317	13.1021	82.9802	1	1	0	176	0	0	0	0	0	1.09031e+06	69.878	16.0137	100.45	3	3	2	207	0	0	0	0	0	0	6168615	19	83	187	0.23	0.6	0.18	248
351	0.25	30	0.5	2020-11-01	5	Antibodies cant distinguish, monthly testing, with shielding	460	49.76	107.519	67504.3	24858.5	6.15371e+06	0.659837	14900.4	0.997584	6.17706e-08	4.14558e-12	4.07814e+06	0.66111	248	sfl	351	2	0.0388785	0.980823	0.21632	0.292735	0.401647	0.455792	2.67103	7\	151	1.39462e+06	713.338	164.505	1014.69	8	0	0	2050	0	0	0	0	0	1.16158e+06	192.165	45.1296	273.689	4	2	1	570	0	0	0	0	0	2.30647e+06	407.622	94.6265	580.861	9	4	3	1211	0	0	0	0	0	207550	58.2317	13.1021	82.9802	1	1	0	176	0	0	0	0	0	1.09031e+06	69.878	16.0137	100.45	3	3	2	207	0	0	0	0	0	0	6168615	19	83	187	0.23	0.6	0.18	248
351	0.375	30	0.96	2020-11-01	1	Suboptimal test, monthly testing, no shielding	460	390.193	965.192	5092.2	10706	3.34973e+06	0.578671	2.81888e+06	0.543029	39311	0.0139456	2.016e+06	0.326816	248	sfl	351	2	0.0388785	0.980823	0.21632	0.292735	0.401647	0.455792	2.67103	7\	151	1.39462e+06	713.338	164.505	1014.69	8	0	0	2050	0	0	0	0	0	1.16158e+06	192.165	45.1296	273.689	4	2	1	570	0	0	0	0	0	2.30647e+06	407.622	94.6265	580.861	9	4	3	1211	0	0	0	0	0	207550	58.2317	13.1021	82.9802	1	1	0	176	0	0	0	0	0	1.09031e+06	69.878	16.0137	100.45	3	3	2	207	0	0	0	0	0	0	6168615	19	83	187	0.23	0.6	0.18	248
351	0.625	30	0.998	2020-11-01	5	Ideal test, monthly testing, with shielding	460	5.58603	14.3076	22.6073	5792.18	1.15251e+06	0.926827	5.01611e+06	0.186834	3804.18	0.000758392	1.06679e+06	0.172938	248	sfl	351	2	0.0388785	0.980823	0.21632	0.292735	0.401647	0.455792	2.67103	7\	151	1.39462e+06	713.338	164.505	1014.69	8	0	0	2050	0	0	0	0	0	1.16158e+06	192.165	45.1296	273.689	4	2	1	570	0	0	0	0	0	2.30647e+06	407.622	94.6265	580.861	9	4	3	1211	0	0	0	0	0	207550	58.2317	13.1021	82.9802	1	1	0	176	0	0	0	0	0	1.09031e+06	69.878	16.0137	100.45	3	3	2	207	0	0	0	0	0	0	6168615	19	83	187	0.23	0.6	0.18	248
351	0.75	365	0.998	2020-11-01	5	Ideal test, annual testing, with shielding	460	56.6672	141.585	6.95222	7682.07	575665	0.990074	5.59295e+06	0.0933216	855868	0.153026	1.42452e+06	0.23093	248	sfl	351	2	0.0388785	0.980823	0.21632	0.292735	0.401647	0.455792	2.67103	7\	151	1.39462e+06	713.338	164.505	1014.69	8	0	0	2050	0	0	0	0	0	1.16158e+06	192.165	45.1296	273.689	4	2	1	570	0	0	0	0	0	2.30647e+06	407.622	94.6265	580.861	9	4	3	1211	0	0	0	0	0	207550	58.2317	13.1021	82.9802	1	1	0	176	0	0	0	0	0	1.09031e+06	69.878	16.0137	100.45	3	3	2	207	0	0	0	0	0	0	6168615	19	83	187	0.23	0.6	0.18	248
351	0.5	30	0.96	2020-11-01	5	Suboptimal test, monthly testing, with shielding	460	208.903	531.703	1935	7066.33	2.89931e+06	0.447083	3.2693e+06	0.47001	23445.7	0.00717148	1.34254e+06	0.21764	248	sfl	351	2	0.0388785	0.980823	0.21632	0.292735	0.401647	0.455792	2.67103	7\	151	1.39462e+06	713.338	164.505	1014.69	8	0	0	2050	0	0	0	0	0	1.16158e+06	192.165	45.1296	273.689	4	2	1	570	0	0	0	0	0	2.30647e+06	407.622	94.6265	580.861	9	4	3	1211	0	0	0	0	0	207550	58.2317	13.1021	82.9802	1	1	0	176	0	0	0	0	0	1.09031e+06	69.878	16.0137	100.45	3	3	2	207	0	0	0	0	0	0	6168615	19	83	187	0.23	0.6	0.18	248
352	0.75	365	0.998	2020-11-01	5	Ideal test, annual testing, with shielding	460	29.3729	71.839	6.71014	8318.42	724403	0.992534	5.44421e+06	0.117434	1.01232e+06	0.185945	1.72549e+06	0.279721	248	sfl	352	2	0.0435535	0.973343	0.194003	0.310562	0.121873	0.0997026	2.67103	7\	152	1.39508e+06	538.854	124.266	766.493	8	0	0	2050	0	0	0	0	0	1.16171e+06	145.161	34.0908	206.744	4	2	1	570	0	0	0	0	0	2.30673e+06	307.917	71.4807	438.781	9	4	3	1211	0	0	0	0	0	207587	43.9881	9.89732	62.6831	1	1	0	176	0	0	0	0	0	1.09036e+06	52.7857	12.0967	75.8795	3	3	2	207	0	0	0	0	0	0	6168615	19	83	187	0.23	0.6	0.18	248
352	0.625	30	0.998	2020-11-01	5	Ideal test, monthly testing, with shielding	460	4.76017	12.06	24.8614	6418.73	1.42351e+06	0.941342	4.74511e+06	0.230766	3345.53	0.000705048	1.33672e+06	0.216697	248	sfl	352	2	0.0435535	0.973343	0.194003	0.310562	0.121873	0.0997026	2.67103	7\	152	1.39508e+06	538.854	124.266	766.493	8	0	0	2050	0	0	0	0	0	1.16171e+06	145.161	34.0908	206.744	4	2	1	570	0	0	0	0	0	2.30673e+06	307.917	71.4807	438.781	9	4	3	1211	0	0	0	0	0	207587	43.9881	9.89732	62.6831	1	1	0	176	0	0	0	0	0	1.09036e+06	52.7857	12.0967	75.8795	3	3	2	207	0	0	0	0	0	0	6168615	19	83	187	0.23	0.6	0.18	248
352	0.5	30	0.96	2020-11-01	5	Suboptimal test, monthly testing, with shielding	460	134.02	338.749	1741.14	7483.94	3.14822e+06	0.493264	3.0204e+06	0.51036	15198.8	0.00503206	1.58055e+06	0.256225	248	sfl	352	2	0.0435535	0.973343	0.194003	0.310562	0.121873	0.0997026	2.67103	7\	152	1.39508e+06	538.854	124.266	766.493	8	0	0	2050	0	0	0	0	0	1.16171e+06	145.161	34.0908	206.744	4	2	1	570	0	0	0	0	0	2.30673e+06	307.917	71.4807	438.781	9	4	3	1211	0	0	0	0	0	207587	43.9881	9.89732	62.6831	1	1	0	176	0	0	0	0	0	1.09036e+06	52.7857	12.0967	75.8795	3	3	2	207	0	0	0	0	0	0	6168615	19	83	187	0.23	0.6	0.18	248
352	0.25	30	0.5	2020-11-01	5	Antibodies cant distinguish, monthly testing, with shielding	460	30.4237	65.2791	59040.8	22572.2	6.15791e+06	0.665816	10707.9	0.998264	6.40352e-08	5.9802e-12	4.11259e+06	0.666696	248	sfl	352	2	0.0435535	0.973343	0.194003	0.310562	0.121873	0.0997026	2.67103	7\	152	1.39508e+06	538.854	124.266	766.493	8	0	0	2050	0	0	0	0	0	1.16171e+06	145.161	34.0908	206.744	4	2	1	570	0	0	0	0	0	2.30673e+06	307.917	71.4807	438.781	9	4	3	1211	0	0	0	0	0	207587	43.9881	9.89732	62.6831	1	1	0	176	0	0	0	0	0	1.09036e+06	52.7857	12.0967	75.8795	3	3	2	207	0	0	0	0	0	0	6168615	19	83	187	0.23	0.6	0.18	248
352	0.125	0	0.5	2020-11-01	5	No testing	460	85.1864	209.082	0	9235.71	0	NA	6168615	0	1.91553e+06	0.310528	1.91578e+06	0.310569	248	sfl	352	2	0.0435535	0.973343	0.194003	0.310562	0.121873	0.0997026	2.67103	7\	152	1.39508e+06	538.854	124.266	766.493	8	0	0	2050	0	0	0	0	0	1.16171e+06	145.161	34.0908	206.744	4	2	1	570	0	0	0	0	0	2.30673e+06	307.917	71.4807	438.781	9	4	3	1211	0	0	0	0	0	207587	43.9881	9.89732	62.6831	1	1	0	176	0	0	0	0	0	1.09036e+06	52.7857	12.0967	75.8795	3	3	2	207	0	0	0	0	0	0	6168615	19	83	187	0.23	0.6	0.18	248
352	0.375	30	0.96	2020-11-01	1	Suboptimal test, monthly testing, no shielding	460	227.974	557.033	4525.99	10832.8	3.61678e+06	0.609352	2.55184e+06	0.586319	21927.4	0.0085928	2.24509e+06	0.363954	248	sfl	352	2	0.0435535	0.973343	0.194003	0.310562	0.121873	0.0997026	2.67103	7\	152	1.39508e+06	538.854	124.266	766.493	8	0	0	2050	0	0	0	0	0	1.16171e+06	145.161	34.0908	206.744	4	2	1	570	0	0	0	0	0	2.30673e+06	307.917	71.4807	438.781	9	4	3	1211	0	0	0	0	0	207587	43.9881	9.89732	62.6831	1	1	0	176	0	0	0	0	0	1.09036e+06	52.7857	12.0967	75.8795	3	3	2	207	0	0	0	0	0	0	6168615	19	83	187	0.23	0.6	0.18	248
353	0.25	30	0.5	2020-11-01	5	Antibodies cant distinguish, monthly testing, with shielding	460	18.7005	39.6486	59538.5	22773.6	6.15503e+06	0.705665	13583.5	0.997798	5.44232e-08	4.00655e-12	4.35808e+06	0.706493	248	sfl	353	2	0.0416388	0.993194	0.183499	0.145074	0.691641	0.272693	2.67103	7\	153	1.39486e+06	623.619	143.814	887.067	8	0	0	2050	0	0	0	0	0	1.16165e+06	167.995	39.4535	239.266	4	2	1	570	0	0	0	0	0	2.30661e+06	356.354	82.725	507.804	9	4	3	1211	0	0	0	0	0	207569	50.9077	11.4542	72.5435	1	1	0	176	0	0	0	0	0	1.09033e+06	61.0893	13.9996	87.8158	3	3	2	207	0	0	0	0	0	0	6168615	19	83	187	0.23	0.6	0.18	248
353	0.375	30	0.96	2020-11-01	1	Suboptimal test, monthly testing, no shielding	460	333.864	828.226	4282.44	9812.97	3.46322e+06	0.596286	2.70539e+06	0.561426	34919.5	0.0129074	2.14174e+06	0.347199	248	sfl	353	2	0.0416388	0.993194	0.183499	0.145074	0.691641	0.272693	2.67103	7\	153	1.39486e+06	623.619	143.814	887.067	8	0	0	2050	0	0	0	0	0	1.16165e+06	167.995	39.4535	239.266	4	2	1	570	0	0	0	0	0	2.30661e+06	356.354	82.725	507.804	9	4	3	1211	0	0	0	0	0	207569	50.9077	11.4542	72.5435	1	1	0	176	0	0	0	0	0	1.09033e+06	61.0893	13.9996	87.8158	3	3	2	207	0	0	0	0	0	0	6168615	19	83	187	0.23	0.6	0.18	248
353	0.75	365	0.998	2020-11-01	5	Ideal test, annual testing, with shielding	460	32.3215	81.1983	5.02073	7117.85	638788	0.991185	5.52983e+06	0.103554	887538	0.1605	1.51938e+06	0.246309	248	sfl	353	2	0.0416388	0.993194	0.183499	0.145074	0.691641	0.272693	2.67103	7\	153	1.39486e+06	623.619	143.814	887.067	8	0	0	2050	0	0	0	0	0	1.16165e+06	167.995	39.4535	239.266	4	2	1	570	0	0	0	0	0	2.30661e+06	356.354	82.725	507.804	9	4	3	1211	0	0	0	0	0	207569	50.9077	11.4542	72.5435	1	1	0	176	0	0	0	0	0	1.09033e+06	61.0893	13.9996	87.8158	3	3	2	207	0	0	0	0	0	0	6168615	19	83	187	0.23	0.6	0.18	248
353	0.5	30	0.96	2020-11-01	5	Suboptimal test, monthly testing, with shielding	460	187.403	476.98	1625.91	6807.14	3.03979e+06	0.475508	3.12882e+06	0.492784	21750.7	0.00695171	1.49362e+06	0.242133	248	sfl	353	2	0.0416388	0.993194	0.183499	0.145074	0.691641	0.272693	2.67103	7\	153	1.39486e+06	623.619	143.814	887.067	8	0	0	2050	0	0	0	0	0	1.16165e+06	167.995	39.4535	239.266	4	2	1	570	0	0	0	0	0	2.30661e+06	356.354	82.725	507.804	9	4	3	1211	0	0	0	0	0	207569	50.9077	11.4542	72.5435	1	1	0	176	0	0	0	0	0	1.09033e+06	61.0893	13.9996	87.8158	3	3	2	207	0	0	0	0	0	0	6168615	19	83	187	0.23	0.6	0.18	248
353	0.125	0	0.5	2020-11-01	5	No testing	460	94.0147	234.292	0	7886.42	0	NA	6168615	0	1.68411e+06	0.273012	1.69091e+06	0.274115	248	sfl	353	2	0.0416388	0.993194	0.183499	0.145074	0.691641	0.272693	2.67103	7\	153	1.39486e+06	623.619	143.814	887.067	8	0	0	2050	0	0	0	0	0	1.16165e+06	167.995	39.4535	239.266	4	2	1	570	0	0	0	0	0	2.30661e+06	356.354	82.725	507.804	9	4	3	1211	0	0	0	0	0	207569	50.9077	11.4542	72.5435	1	1	0	176	0	0	0	0	0	1.09033e+06	61.0893	13.9996	87.8158	3	3	2	207	0	0	0	0	0	0	6168615	19	83	187	0.23	0.6	0.18	248
353	0.625	30	0.998	2020-11-01	5	Ideal test, monthly testing, with shielding	460	4.25386	10.9724	17.0241	5724.98	1.30148e+06	0.935331	4.86714e+06	0.210984	3177.48	0.000652843	1.2165e+06	0.197208	248	sfl	353	2	0.0416388	0.993194	0.183499	0.145074	0.691641	0.272693	2.67103	7\	153	1.39486e+06	623.619	143.814	887.067	8	0	0	2050	0	0	0	0	0	1.16165e+06	167.995	39.4535	239.266	4	2	1	570	0	0	0	0	0	2.30661e+06	356.354	82.725	507.804	9	4	3	1211	0	0	0	0	0	207569	50.9077	11.4542	72.5435	1	1	0	176	0	0	0	0	0	1.09033e+06	61.0893	13.9996	87.8158	3	3	2	207	0	0	0	0	0	0	6168615	19	83	187	0.23	0.6	0.18	248
354	0.75	365	0.998	2020-11-01	5	Ideal test, annual testing, with shielding	460	81.3025	204.487	8.58255	7350.13	566609	0.990076	5.60201e+06	0.0918536	890383	0.15894	1.45379e+06	0.235676	248	sfl	354	2	0.0431807	0.999306	0.206282	0.185861	0.362054	0.11868	2.67103	7\	154	1.39506e+06	548.153	126.411	779.72	8	0	0	2050	0	0	0	0	0	1.1617e+06	147.666	34.6791	210.312	4	2	1	570	0	0	0	0	0	2.30672e+06	313.23	72.7142	446.353	9	4	3	1211	0	0	0	0	0	207585	44.7472	10.0681	63.7647	1	1	0	176	0	0	0	0	0	1.09035e+06	53.6966	12.3055	77.1889	3	3	2	207	0	0	0	0	0	0	6168615	19	83	187	0.23	0.6	0.18	248
354	0.5	30	0.96	2020-11-01	5	Suboptimal test, monthly testing, with shielding	460	390.532	988.946	3489.28	7773.12	3.0124e+06	0.499204	3.15621e+06	0.488343	43016.6	0.0136292	1.59574e+06	0.258687	248	sfl	354	2	0.0431807	0.999306	0.206282	0.185861	0.362054	0.11868	2.67103	7\	154	1.39506e+06	548.153	126.411	779.72	8	0	0	2050	0	0	0	0	0	1.1617e+06	147.666	34.6791	210.312	4	2	1	570	0	0	0	0	0	2.30672e+06	313.23	72.7142	446.353	9	4	3	1211	0	0	0	0	0	207585	44.7472	10.0681	63.7647	1	1	0	176	0	0	0	0	0	1.09035e+06	53.6966	12.3055	77.1889	3	3	2	207	0	0	0	0	0	0	6168615	19	83	187	0.23	0.6	0.18	248
354	0.25	30	0.5	2020-11-01	5	Antibodies cant distinguish, monthly testing, with shielding	460	16.2866	33.9383	73440.2	26037.5	6.15173e+06	0.713856	16886.7	0.997262	7.65638e-08	4.53398e-12	4.40912e+06	0.714767	248	sfl	354	2	0.0431807	0.999306	0.206282	0.185861	0.362054	0.11868	2.67103	7\	154	1.39506e+06	548.153	126.411	779.72	8	0	0	2050	0	0	0	0	0	1.1617e+06	147.666	34.6791	210.312	4	2	1	570	0	0	0	0	0	2.30672e+06	313.23	72.7142	446.353	9	4	3	1211	0	0	0	0	0	207585	44.7472	10.0681	63.7647	1	1	0	176	0	0	0	0	0	1.09035e+06	53.6966	12.3055	77.1889	3	3	2	207	0	0	0	0	0	0	6168615	19	83	187	0.23	0.6	0.18	248
354	0.625	30	0.998	2020-11-01	5	Ideal test, monthly testing, with shielding	460	17.6692	45.6614	35.8315	5618.69	1.1828e+06	0.929474	4.98582e+06	0.191744	9595.39	0.00192454	1.10547e+06	0.179209	248	sfl	354	2	0.0431807	0.999306	0.206282	0.185861	0.362054	0.11868	2.67103	7\	154	1.39506e+06	548.153	126.411	779.72	8	0	0	2050	0	0	0	0	0	1.1617e+06	147.666	34.6791	210.312	4	2	1	570	0	0	0	0	0	2.30672e+06	313.23	72.7142	446.353	9	4	3	1211	0	0	0	0	0	207585	44.7472	10.0681	63.7647	1	1	0	176	0	0	0	0	0	1.09035e+06	53.6966	12.3055	77.1889	3	3	2	207	0	0	0	0	0	0	6168615	19	83	187	0.23	0.6	0.18	248
354	0.375	30	0.96	2020-11-01	1	Suboptimal test, monthly testing, no shielding	460	466.736	1151.3	6260.95	10810.9	3.40176e+06	0.607279	2.76686e+06	0.551462	47036.2	0.0169999	2.16228e+06	0.350529	248	sfl	354	2	0.0431807	0.999306	0.206282	0.185861	0.362054	0.11868	2.67103	7\	154	1.39506e+06	548.153	126.411	779.72	8	0	0	2050	0	0	0	0	0	1.1617e+06	147.666	34.6791	210.312	4	2	1	570	0	0	0	0	0	2.30672e+06	313.23	72.7142	446.353	9	4	3	1211	0	0	0	0	0	207585	44.7472	10.0681	63.7647	1	1	0	176	0	0	0	0	0	1.09035e+06	53.6966	12.3055	77.1889	3	3	2	207	0	0	0	0	0	0	6168615	19	83	187	0.23	0.6	0.18	248
354	0.125	0	0.5	2020-11-01	5	No testing	460	160.6	401.891	0	8148.76	0	NA	6168615	0	1.60697e+06	0.260507	1.6187e+06	0.262409	248	sfl	354	2	0.0431807	0.999306	0.206282	0.185861	0.362054	0.11868	2.67103	7\	154	1.39506e+06	548.153	126.411	779.72	8	0	0	2050	0	0	0	0	0	1.1617e+06	147.666	34.6791	210.312	4	2	1	570	0	0	0	0	0	2.30672e+06	313.23	72.7142	446.353	9	4	3	1211	0	0	0	0	0	207585	44.7472	10.0681	63.7647	1	1	0	176	0	0	0	0	0	1.09035e+06	53.6966	12.3055	77.1889	3	3	2	207	0	0	0	0	0	0	6168615	19	83	187	0.23	0.6	0.18	248
355	0.625	30	0.998	2020-11-01	5	Ideal test, monthly testing, with shielding	460	5.40616	13.7267	24.8155	6273.01	1.42655e+06	0.941498	4.74206e+06	0.23126	3712.48	0.000782884	1.3405e+06	0.21731	248	sfl	355	2	0.0443459	0.993783	0.188942	0.301037	0.142093	0.0295968	2.67103	7\	155	1.39518e+06	504.502	116.344	717.629	8	0	0	2050	0	0	0	0	0	1.16173e+06	135.907	31.9175	193.564	4	2	1	570	0	0	0	0	0	2.30679e+06	288.287	66.9238	410.809	9	4	3	1211	0	0	0	0	0	207595	41.1839	9.26637	58.687	1	1	0	176	0	0	0	0	0	1.09037e+06	49.4206	11.3256	71.0422	3	3	2	207	0	0	0	0	0	0	6168615	19	83	187	0.23	0.6	0.18	248
355	0.375	30	0.96	2020-11-01	1	Suboptimal test, monthly testing, no shielding	460	236.141	577.823	4515.96	10534.5	3.60829e+06	0.610023	2.56032e+06	0.584944	23205.3	0.00906342	2.24596e+06	0.364095	248	sfl	355	2	0.0443459	0.993783	0.188942	0.301037	0.142093	0.0295968	2.67103	7\	155	1.39518e+06	504.502	116.344	717.629	8	0	0	2050	0	0	0	0	0	1.16173e+06	135.907	31.9175	193.564	4	2	1	570	0	0	0	0	0	2.30679e+06	288.287	66.9238	410.809	9	4	3	1211	0	0	0	0	0	207595	41.1839	9.26637	58.687	1	1	0	176	0	0	0	0	0	1.09037e+06	49.4206	11.3256	71.0422	3	3	2	207	0	0	0	0	0	0	6168615	19	83	187	0.23	0.6	0.18	248
355	0.25	30	0.5	2020-11-01	5	Antibodies cant distinguish, monthly testing, with shielding	460	26.4531	56.4952	58650.1	22327.3	6.15782e+06	0.674458	10792.3	0.99825	6.20485e-08	5.74931e-12	4.1656e+06	0.675289	248	sfl	355	2	0.0443459	0.993783	0.188942	0.301037	0.142093	0.0295968	2.67103	7\	155	1.39518e+06	504.502	116.344	717.629	8	0	0	2050	0	0	0	0	0	1.16173e+06	135.907	31.9175	193.564	4	2	1	570	0	0	0	0	0	2.30679e+06	288.287	66.9238	410.809	9	4	3	1211	0	0	0	0	0	207595	41.1839	9.26637	58.687	1	1	0	176	0	0	0	0	0	1.09037e+06	49.4206	11.3256	71.0422	3	3	2	207	0	0	0	0	0	0	6168615	19	83	187	0.23	0.6	0.18	248
355	0.125	0	0.5	2020-11-01	5	No testing	460	84.6293	208.201	0	8898.08	0	NA	6168615	0	1.89621e+06	0.307397	1.89716e+06	0.307551	248	sfl	355	2	0.0443459	0.993783	0.188942	0.301037	0.142093	0.0295968	2.67103	7\	155	1.39518e+06	504.502	116.344	717.629	8	0	0	2050	0	0	0	0	0	1.16173e+06	135.907	31.9175	193.564	4	2	1	570	0	0	0	0	0	2.30679e+06	288.287	66.9238	410.809	9	4	3	1211	0	0	0	0	0	207595	41.1839	9.26637	58.687	1	1	0	176	0	0	0	0	0	1.09037e+06	49.4206	11.3256	71.0422	3	3	2	207	0	0	0	0	0	0	6168615	19	83	187	0.23	0.6	0.18	248
355	0.75	365	0.998	2020-11-01	5	Ideal test, annual testing, with shielding	460	30.7199	75.3805	6.56459	8049.65	718979	0.992468	5.44964e+06	0.116554	1.00692e+06	0.184768	1.71529e+06	0.278067	248	sfl	355	2	0.0443459	0.993783	0.188942	0.301037	0.142093	0.0295968	2.67103	7\	155	1.39518e+06	504.502	116.344	717.629	8	0	0	2050	0	0	0	0	0	1.16173e+06	135.907	31.9175	193.564	4	2	1	570	0	0	0	0	0	2.30679e+06	288.287	66.9238	410.809	9	4	3	1211	0	0	0	0	0	207595	41.1839	9.26637	58.687	1	1	0	176	0	0	0	0	0	1.09037e+06	49.4206	11.3256	71.0422	3	3	2	207	0	0	0	0	0	0	6168615	19	83	187	0.23	0.6	0.18	248
355	0.5	30	0.96	2020-11-01	5	Suboptimal test, monthly testing, with shielding	460	144.869	366.419	1806.33	7364.83	3.15598e+06	0.496648	3.01264e+06	0.511619	16624.9	0.00551838	1.59898e+06	0.259213	248	sfl	355	2	0.0443459	0.993783	0.188942	0.301037	0.142093	0.0295968	2.67103	7\	155	1.39518e+06	504.502	116.344	717.629	8	0	0	2050	0	0	0	0	0	1.16173e+06	135.907	31.9175	193.564	4	2	1	570	0	0	0	0	0	2.30679e+06	288.287	66.9238	410.809	9	4	3	1211	0	0	0	0	0	207595	41.1839	9.26637	58.687	1	1	0	176	0	0	0	0	0	1.09037e+06	49.4206	11.3256	71.0422	3	3	2	207	0	0	0	0	0	0	6168615	19	83	187	0.23	0.6	0.18	248
356	0.25	30	0.5	2020-11-01	5	Antibodies cant distinguish, monthly testing, with shielding	460	15.4773	32.5047	67059.4	25039.7	6.15446e+06	0.707691	14156.6	0.997705	7.83422e-08	5.53398e-12	4.37042e+06	0.708493	248	sfl	356	2	0.0438499	0.97273	0.20049	0.192972	0.345726	0.0628223	2.67103	7\	156	1.39513e+06	520.783	120.099	740.787	8	0	0	2050	0	0	0	0	0	1.16172e+06	140.293	32.9475	199.811	4	2	1	570	0	0	0	0	0	2.30676e+06	297.59	69.0834	424.066	9	4	3	1211	0	0	0	0	0	207591	42.5129	9.5654	60.5809	1	1	0	176	0	0	0	0	0	1.09036e+06	51.0155	11.691	73.3347	3	3	2	207	0	0	0	0	0	0	6168615	19	83	187	0.23	0.6	0.18	248
356	0.375	30	0.96	2020-11-01	1	Suboptimal test, monthly testing, no shielding	460	316.898	776.208	5470.4	11457.7	3.60258e+06	0.622275	2.56604e+06	0.584017	29180.8	0.0113719	2.30154e+06	0.373105	248	sfl	356	2	0.0438499	0.97273	0.20049	0.192972	0.345726	0.0628223	2.67103	7\	156	1.39513e+06	520.783	120.099	740.787	8	0	0	2050	0	0	0	0	0	1.16172e+06	140.293	32.9475	199.811	4	2	1	570	0	0	0	0	0	2.30676e+06	297.59	69.0834	424.066	9	4	3	1211	0	0	0	0	0	207591	42.5129	9.5654	60.5809	1	1	0	176	0	0	0	0	0	1.09036e+06	51.0155	11.691	73.3347	3	3	2	207	0	0	0	0	0	0	6168615	19	83	187	0.23	0.6	0.18	248
356	0.75	365	0.998	2020-11-01	5	Ideal test, annual testing, with shielding	460	44.5975	110.454	7.80001	8358.48	686498	0.9921	5.48212e+06	0.111289	997000	0.181864	1.67496e+06	0.27153	248	sfl	356	2	0.0438499	0.97273	0.20049	0.192972	0.345726	0.0628223	2.67103	7\	156	1.39513e+06	520.783	120.099	740.787	8	0	0	2050	0	0	0	0	0	1.16172e+06	140.293	32.9475	199.811	4	2	1	570	0	0	0	0	0	2.30676e+06	297.59	69.0834	424.066	9	4	3	1211	0	0	0	0	0	207591	42.5129	9.5654	60.5809	1	1	0	176	0	0	0	0	0	1.09036e+06	51.0155	11.691	73.3347	3	3	2	207	0	0	0	0	0	0	6168615	19	83	187	0.23	0.6	0.18	248
356	0.625	30	0.998	2020-11-01	5	Ideal test, monthly testing, with shielding	460	8.87833	22.7153	30.6233	6417.05	1.37265e+06	0.939326	4.79597e+06	0.222522	5379.08	0.00112158	1.28934e+06	0.209017	248	sfl	356	2	0.0438499	0.97273	0.20049	0.192972	0.345726	0.0628223	2.67103	7\	156	1.39513e+06	520.783	120.099	740.787	8	0	0	2050	0	0	0	0	0	1.16172e+06	140.293	32.9475	199.811	4	2	1	570	0	0	0	0	0	2.30676e+06	297.59	69.0834	424.066	9	4	3	1211	0	0	0	0	0	207591	42.5129	9.5654	60.5809	1	1	0	176	0	0	0	0	0	1.09036e+06	51.0155	11.691	73.3347	3	3	2	207	0	0	0	0	0	0	6168615	19	83	187	0.23	0.6	0.18	248
356	0.125	0	0.5	2020-11-01	5	No testing	460	109.648	270.699	0	9277.33	0	NA	6168615	0	1.85616e+06	0.300904	1.8603e+06	0.301576	248	sfl	356	2	0.0438499	0.97273	0.20049	0.192972	0.345726	0.0628223	2.67103	7\	156	1.39513e+06	520.783	120.099	740.787	8	0	0	2050	0	0	0	0	0	1.16172e+06	140.293	32.9475	199.811	4	2	1	570	0	0	0	0	0	2.30676e+06	297.59	69.0834	424.066	9	4	3	1211	0	0	0	0	0	207591	42.5129	9.5654	60.5809	1	1	0	176	0	0	0	0	0	1.09036e+06	51.0155	11.691	73.3347	3	3	2	207	0	0	0	0	0	0	6168615	19	83	187	0.23	0.6	0.18	248
356	0.5	30	0.96	2020-11-01	5	Suboptimal test, monthly testing, with shielding	460	237.334	599.651	2533.86	8000.24	3.14495e+06	0.506846	3.02366e+06	0.509831	25224.6	0.0083424	1.64681e+06	0.266967	248	sfl	356	2	0.0438499	0.97273	0.20049	0.192972	0.345726	0.0628223	2.67103	7\	156	1.39513e+06	520.783	120.099	740.787	8	0	0	2050	0	0	0	0	0	1.16172e+06	140.293	32.9475	199.811	4	2	1	570	0	0	0	0	0	2.30676e+06	297.59	69.0834	424.066	9	4	3	1211	0	0	0	0	0	207591	42.5129	9.5654	60.5809	1	1	0	176	0	0	0	0	0	1.09036e+06	51.0155	11.691	73.3347	3	3	2	207	0	0	0	0	0	0	6168615	19	83	187	0.23	0.6	0.18	248
357	0.5	30	0.96	2020-11-01	5	Suboptimal test, monthly testing, with shielding	460	174.392	440.519	2107.8	7879.67	3.18338e+06	0.505714	2.98523e+06	0.516061	18772.2	0.00628837	1.64687e+06	0.266976	248	sfl	357	2	0.0446147	0.984593	0.19653	0.256918	0.198152	0.0100947	2.67103	7\	157	1.3952e+06	494.946	114.141	704.036	8	0	0	2050	0	0	0	0	0	1.16174e+06	133.332	31.3129	189.898	4	2	1	570	0	0	0	0	0	2.3068e+06	282.827	65.6562	403.028	9	4	3	1211	0	0	0	0	0	207597	40.4038	9.09085	57.5754	1	1	0	176	0	0	0	0	0	1.09037e+06	48.4845	11.111	69.6965	3	3	2	207	0	0	0	0	0	0	6168615	19	83	187	0.23	0.6	0.18	248
357	0.375	30	0.96	2020-11-01	1	Suboptimal test, monthly testing, no shielding	460	258.465	631.868	4950.61	11220.4	3.63829e+06	0.618152	2.53032e+06	0.589807	23806.2	0.00940836	2.29585e+06	0.372182	248	sfl	357	2	0.0446147	0.984593	0.19653	0.256918	0.198152	0.0100947	2.67103	7\	157	1.3952e+06	494.946	114.141	704.036	8	0	0	2050	0	0	0	0	0	1.16174e+06	133.332	31.3129	189.898	4	2	1	570	0	0	0	0	0	2.3068e+06	282.827	65.6562	403.028	9	4	3	1211	0	0	0	0	0	207597	40.4038	9.09085	57.5754	1	1	0	176	0	0	0	0	0	1.09037e+06	48.4845	11.111	69.6965	3	3	2	207	0	0	0	0	0	0	6168615	19	83	187	0.23	0.6	0.18	248
357	0.25	30	0.5	2020-11-01	5	Antibodies cant distinguish, monthly testing, with shielding	460	20.5739	43.5902	62866.4	23872	6.15657e+06	0.69049	12040	0.998048	6.99557e-08	5.81027e-12	4.26425e+06	0.691281	248	sfl	357	2	0.0446147	0.984593	0.19653	0.256918	0.198152	0.0100947	2.67103	7\	157	1.3952e+06	494.946	114.141	704.036	8	0	0	2050	0	0	0	0	0	1.16174e+06	133.332	31.3129	189.898	4	2	1	570	0	0	0	0	0	2.3068e+06	282.827	65.6562	403.028	9	4	3	1211	0	0	0	0	0	207597	40.4038	9.09085	57.5754	1	1	0	176	0	0	0	0	0	1.09037e+06	48.4845	11.111	69.6965	3	3	2	207	0	0	0	0	0	0	6168615	19	83	187	0.23	0.6	0.18	248
357	0.125	0	0.5	2020-11-01	5	No testing	460	90.0622	221.469	0	9369.48	0	NA	6168615	0	1.91666e+06	0.310711	1.91767e+06	0.310875	248	sfl	357	2	0.0446147	0.984593	0.19653	0.256918	0.198152	0.0100947	2.67103	7\	157	1.3952e+06	494.946	114.141	704.036	8	0	0	2050	0	0	0	0	0	1.16174e+06	133.332	31.3129	189.898	4	2	1	570	0	0	0	0	0	2.3068e+06	282.827	65.6562	403.028	9	4	3	1211	0	0	0	0	0	207597	40.4038	9.09085	57.5754	1	1	0	176	0	0	0	0	0	1.09037e+06	48.4845	11.111	69.6965	3	3	2	207	0	0	0	0	0	0	6168615	19	83	187	0.23	0.6	0.18	248
357	0.625	30	0.998	2020-11-01	5	Ideal test, monthly testing, with shielding	460	6.71735	17.082	28.136	6602.15	1.44171e+06	0.942239	4.72691e+06	0.233716	4256.52	0.000900488	1.35636e+06	0.21988	248	sfl	357	2	0.0446147	0.984593	0.19653	0.256918	0.198152	0.0100947	2.67103	7\	157	1.3952e+06	494.946	114.141	704.036	8	0	0	2050	0	0	0	0	0	1.16174e+06	133.332	31.3129	189.898	4	2	1	570	0	0	0	0	0	2.3068e+06	282.827	65.6562	403.028	9	4	3	1211	0	0	0	0	0	207597	40.4038	9.09085	57.5754	1	1	0	176	0	0	0	0	0	1.09037e+06	48.4845	11.111	69.6965	3	3	2	207	0	0	0	0	0	0	6168615	19	83	187	0.23	0.6	0.18	248
357	0.75	365	0.998	2020-11-01	5	Ideal test, annual testing, with shielding	460	34.0228	83.5981	7.19037	8484.97	725457	0.992582	5.44316e+06	0.117605	1.02153e+06	0.187672	1.73648e+06	0.281502	248	sfl	357	2	0.0446147	0.984593	0.19653	0.256918	0.198152	0.0100947	2.67103	7\	157	1.3952e+06	494.946	114.141	704.036	8	0	0	2050	0	0	0	0	0	1.16174e+06	133.332	31.3129	189.898	4	2	1	570	0	0	0	0	0	2.3068e+06	282.827	65.6562	403.028	9	4	3	1211	0	0	0	0	0	207597	40.4038	9.09085	57.5754	1	1	0	176	0	0	0	0	0	1.09037e+06	48.4845	11.111	69.6965	3	3	2	207	0	0	0	0	0	0	6168615	19	83	187	0.23	0.6	0.18	248
358	0.625	30	0.998	2020-11-01	5	Ideal test, monthly testing, with shielding	460	5.3194	13.4932	27.0931	6534.29	1.38145e+06	0.939538	4.78717e+06	0.223948	3611.01	0.000754311	1.29488e+06	0.209914	248	sfl	358	2	0.0425264	0.95708	0.204099	0.298031	0.155608	0.163468	2.67103	7\	158	1.395e+06	570.099	131.472	810.937	8	0	0	2050	0	0	0	0	0	1.16168e+06	153.578	36.0675	218.732	4	2	1	570	0	0	0	0	0	2.30669e+06	325.771	75.6254	464.224	9	4	3	1211	0	0	0	0	0	207581	46.5387	10.4712	66.3177	1	1	0	176	0	0	0	0	0	1.09035e+06	55.8465	12.7981	80.2793	3	3	2	207	0	0	0	0	0	0	6168615	19	83	187	0.23	0.6	0.18	248
358	0.375	30	0.96	2020-11-01	1	Suboptimal test, monthly testing, no shielding	460	252.032	615.59	4900.11	11366.8	3.60047e+06	0.610023	2.56814e+06	0.583676	23478	0.00914204	2.24033e+06	0.363182	248	sfl	358	2	0.0425264	0.95708	0.204099	0.298031	0.155608	0.163468	2.67103	7\	158	1.395e+06	570.099	131.472	810.937	8	0	0	2050	0	0	0	0	0	1.16168e+06	153.578	36.0675	218.732	4	2	1	570	0	0	0	0	0	2.30669e+06	325.771	75.6254	464.224	9	4	3	1211	0	0	0	0	0	207581	46.5387	10.4712	66.3177	1	1	0	176	0	0	0	0	0	1.09035e+06	55.8465	12.7981	80.2793	3	3	2	207	0	0	0	0	0	0	6168615	19	83	187	0.23	0.6	0.18	248
358	0.5	30	0.96	2020-11-01	5	Suboptimal test, monthly testing, with shielding	460	153.391	387.664	1924.78	7731.6	3.11604e+06	0.489429	3.05258e+06	0.505144	16854.6	0.00552142	1.55606e+06	0.252255	248	sfl	358	2	0.0425264	0.95708	0.204099	0.298031	0.155608	0.163468	2.67103	7\	158	1.395e+06	570.099	131.472	810.937	8	0	0	2050	0	0	0	0	0	1.16168e+06	153.578	36.0675	218.732	4	2	1	570	0	0	0	0	0	2.30669e+06	325.771	75.6254	464.224	9	4	3	1211	0	0	0	0	0	207581	46.5387	10.4712	66.3177	1	1	0	176	0	0	0	0	0	1.09035e+06	55.8465	12.7981	80.2793	3	3	2	207	0	0	0	0	0	0	6168615	19	83	187	0.23	0.6	0.18	248
358	0.25	30	0.5	2020-11-01	5	Antibodies cant distinguish, monthly testing, with shielding	460	31.2197	66.968	62803.8	23771.8	6.15671e+06	0.666691	11907.2	0.99807	7.08693e-08	5.95179e-12	4.11833e+06	0.667626	248	sfl	358	2	0.0425264	0.95708	0.204099	0.298031	0.155608	0.163468	2.67103	7\	158	1.395e+06	570.099	131.472	810.937	8	0	0	2050	0	0	0	0	0	1.16168e+06	153.578	36.0675	218.732	4	2	1	570	0	0	0	0	0	2.30669e+06	325.771	75.6254	464.224	9	4	3	1211	0	0	0	0	0	207581	46.5387	10.4712	66.3177	1	1	0	176	0	0	0	0	0	1.09035e+06	55.8465	12.7981	80.2793	3	3	2	207	0	0	0	0	0	0	6168615	19	83	187	0.23	0.6	0.18	248
358	0.125	0	0.5	2020-11-01	5	No testing	460	97.8148	240.117	0	9629.25	0	NA	6168615	0	1.89912e+06	0.307868	1.90006e+06	0.308021	248	sfl	358	2	0.0425264	0.95708	0.204099	0.298031	0.155608	0.163468	2.67103	7\	158	1.395e+06	570.099	131.472	810.937	8	0	0	2050	0	0	0	0	0	1.16168e+06	153.578	36.0675	218.732	4	2	1	570	0	0	0	0	0	2.30669e+06	325.771	75.6254	464.224	9	4	3	1211	0	0	0	0	0	207581	46.5387	10.4712	66.3177	1	1	0	176	0	0	0	0	0	1.09035e+06	55.8465	12.7981	80.2793	3	3	2	207	0	0	0	0	0	0	6168615	19	83	187	0.23	0.6	0.18	248
358	0.75	365	0.998	2020-11-01	5	Ideal test, annual testing, with shielding	460	34.3789	84.1943	7.37323	8618.32	707100	0.992328	5.46152e+06	0.114629	1.0047e+06	0.18396	1.70073e+06	0.275708	248	sfl	358	2	0.0425264	0.95708	0.204099	0.298031	0.155608	0.163468	2.67103	7\	158	1.395e+06	570.099	131.472	810.937	8	0	0	2050	0	0	0	0	0	1.16168e+06	153.578	36.0675	218.732	4	2	1	570	0	0	0	0	0	2.30669e+06	325.771	75.6254	464.224	9	4	3	1211	0	0	0	0	0	207581	46.5387	10.4712	66.3177	1	1	0	176	0	0	0	0	0	1.09035e+06	55.8465	12.7981	80.2793	3	3	2	207	0	0	0	0	0	0	6168615	19	83	187	0.23	0.6	0.18	248
359	0.375	30	0.96	2020-11-01	1	Suboptimal test, monthly testing, no shielding	460	198.057	483.408	4101.4	11020.4	3.65099e+06	0.607241	2.51762e+06	0.591866	18751	0.00744791	2.25105e+06	0.364919	248	sfl	359	2	0.041955	0.94354	0.195058	0.331596	0.158192	0.239151	2.67103	7\	159	1.3949e+06	607.184	140.024	863.688	8	0	0	2050	0	0	0	0	0	1.16166e+06	163.568	38.4137	232.96	4	2	1	570	0	0	0	0	0	2.30663e+06	346.962	80.5448	494.421	9	4	3	1211	0	0	0	0	0	207573	49.566	11.1524	70.6316	1	1	0	176	0	0	0	0	0	1.09034e+06	59.4792	13.6307	85.5014	3	3	2	207	0	0	0	0	0	0	6168615	19	83	187	0.23	0.6	0.18	248
359	0.625	30	0.998	2020-11-01	5	Ideal test, monthly testing, with shielding	460	2.60376	6.56437	20.7324	6642.8	1.45343e+06	0.942412	4.71519e+06	0.235616	2134.32	0.000452648	1.36489e+06	0.221264	248	sfl	359	2	0.041955	0.94354	0.195058	0.331596	0.158192	0.239151	2.67103	7\	159	1.3949e+06	607.184	140.024	863.688	8	0	0	2050	0	0	0	0	0	1.16166e+06	163.568	38.4137	232.96	4	2	1	570	0	0	0	0	0	2.30663e+06	346.962	80.5448	494.421	9	4	3	1211	0	0	0	0	0	207573	49.566	11.1524	70.6316	1	1	0	176	0	0	0	0	0	1.09034e+06	59.4792	13.6307	85.5014	3	3	2	207	0	0	0	0	0	0	6168615	19	83	187	0.23	0.6	0.18	248
359	0.125	0	0.5	2020-11-01	5	No testing	460	76.9822	188.241	0	9626.17	0	NA	6168615	0	1.96778e+06	0.318998	1.96679e+06	0.318838	248	sfl	359	2	0.041955	0.94354	0.195058	0.331596	0.158192	0.239151	2.67103	7\	159	1.3949e+06	607.184	140.024	863.688	8	0	0	2050	0	0	0	0	0	1.16166e+06	163.568	38.4137	232.96	4	2	1	570	0	0	0	0	0	2.30663e+06	346.962	80.5448	494.421	9	4	3	1211	0	0	0	0	0	207573	49.566	11.1524	70.6316	1	1	0	176	0	0	0	0	0	1.09034e+06	59.4792	13.6307	85.5014	3	3	2	207	0	0	0	0	0	0	6168615	19	83	187	0.23	0.6	0.18	248
359	0.5	30	0.96	2020-11-01	5	Suboptimal test, monthly testing, with shielding	460	92.0236	232.376	1329.33	7490.3	3.15609e+06	0.487248	3.01253e+06	0.511636	10539.2	0.00349844	1.55441e+06	0.251988	248	sfl	359	2	0.041955	0.94354	0.195058	0.331596	0.158192	0.239151	2.67103	7\	159	1.3949e+06	607.184	140.024	863.688	8	0	0	2050	0	0	0	0	0	1.16166e+06	163.568	38.4137	232.96	4	2	1	570	0	0	0	0	0	2.30663e+06	346.962	80.5448	494.421	9	4	3	1211	0	0	0	0	0	207573	49.566	11.1524	70.6316	1	1	0	176	0	0	0	0	0	1.09034e+06	59.4792	13.6307	85.5014	3	3	2	207	0	0	0	0	0	0	6168615	19	83	187	0.23	0.6	0.18	248
359	0.75	365	0.998	2020-11-01	5	Ideal test, annual testing, with shielding	460	21.8574	53.1556	6.07852	8622.16	751361	0.992824	5.41725e+06	0.121804	1.02376e+06	0.188981	1.76293e+06	0.28579	248	sfl	359	2	0.041955	0.94354	0.195058	0.331596	0.158192	0.239151	2.67103	7\	159	1.3949e+06	607.184	140.024	863.688	8	0	0	2050	0	0	0	0	0	1.16166e+06	163.568	38.4137	232.96	4	2	1	570	0	0	0	0	0	2.30663e+06	346.962	80.5448	494.421	9	4	3	1211	0	0	0	0	0	207573	49.566	11.1524	70.6316	1	1	0	176	0	0	0	0	0	1.09034e+06	59.4792	13.6307	85.5014	3	3	2	207	0	0	0	0	0	0	6168615	19	83	187	0.23	0.6	0.18	248
359	0.25	30	0.5	2020-11-01	5	Antibodies cant distinguish, monthly testing, with shielding	460	40.9817	89.0205	55560	21980.7	6.15901e+06	0.648414	9607.02	0.998443	5.98301e-08	6.22775e-12	4.00583e+06	0.64939	248	sfl	359	2	0.041955	0.94354	0.195058	0.331596	0.158192	0.239151	2.67103	7\	159	1.3949e+06	607.184	140.024	863.688	8	0	0	2050	0	0	0	0	0	1.16166e+06	163.568	38.4137	232.96	4	2	1	570	0	0	0	0	0	2.30663e+06	346.962	80.5448	494.421	9	4	3	1211	0	0	0	0	0	207573	49.566	11.1524	70.6316	1	1	0	176	0	0	0	0	0	1.09034e+06	59.4792	13.6307	85.5014	3	3	2	207	0	0	0	0	0	0	6168615	19	83	187	0.23	0.6	0.18	248
360	0.5	30	0.96	2020-11-01	5	Suboptimal test, monthly testing, with shielding	460	257.614	652.02	2644.18	7779.22	3.10709e+06	0.502031	3.06152e+06	0.503694	28034.5	0.00915705	1.61875e+06	0.262418	248	sfl	360	2	0.0440934	0.999125	0.199622	0.221673	0.295318	0.042037	2.67103	7\	160	1.39516e+06	510.598	117.75	726.3	8	0	0	2050	0	0	0	0	0	1.16173e+06	137.549	32.3031	195.903	4	2	1	570	0	0	0	0	0	2.30678e+06	291.77	67.7324	415.773	9	4	3	1211	0	0	0	0	0	207594	41.6815	9.37833	59.3961	1	1	0	176	0	0	0	0	0	1.09036e+06	50.0178	11.4624	71.9006	3	3	2	207	0	0	0	0	0	0	6168615	19	83	187	0.23	0.6	0.18	248
360	0.75	365	0.998	2020-11-01	5	Ideal test, annual testing, with shielding	460	51.5054	128.08	7.77208	7978.6	656117	0.991641	5.5125e+06	0.106364	966239	0.175282	1.61477e+06	0.261772	248	sfl	360	2	0.0440934	0.999125	0.199622	0.221673	0.295318	0.042037	2.67103	7\	160	1.39516e+06	510.598	117.75	726.3	8	0	0	2050	0	0	0	0	0	1.16173e+06	137.549	32.3031	195.903	4	2	1	570	0	0	0	0	0	2.30678e+06	291.77	67.7324	415.773	9	4	3	1211	0	0	0	0	0	207594	41.6815	9.37833	59.3961	1	1	0	176	0	0	0	0	0	1.09036e+06	50.0178	11.4624	71.9006	3	3	2	207	0	0	0	0	0	0	6168615	19	83	187	0.23	0.6	0.18	248
360	0.625	30	0.998	2020-11-01	5	Ideal test, monthly testing, with shielding	460	10.4155	26.7144	30.785	6161.48	1.32914e+06	0.937278	4.83947e+06	0.215469	6143.76	0.00126951	1.24679e+06	0.202119	248	sfl	360	2	0.0440934	0.999125	0.199622	0.221673	0.295318	0.042037	2.67103	7\	160	1.39516e+06	510.598	117.75	726.3	8	0	0	2050	0	0	0	0	0	1.16173e+06	137.549	32.3031	195.903	4	2	1	570	0	0	0	0	0	2.30678e+06	291.77	67.7324	415.773	9	4	3	1211	0	0	0	0	0	207594	41.6815	9.37833	59.3961	1	1	0	176	0	0	0	0	0	1.09036e+06	50.0178	11.4624	71.9006	3	3	2	207	0	0	0	0	0	0	6168615	19	83	187	0.23	0.6	0.18	248
360	0.25	30	0.5	2020-11-01	5	Antibodies cant distinguish, monthly testing, with shielding	460	17.3861	36.5125	67440.9	24814.8	6.15438e+06	0.704435	14238.1	0.997692	7.32794e-08	5.1467e-12	4.35051e+06	0.705265	248	sfl	360	2	0.0440934	0.999125	0.199622	0.221673	0.295318	0.042037	2.67103	7\	160	1.39516e+06	510.598	117.75	726.3	8	0	0	2050	0	0	0	0	0	1.16173e+06	137.549	32.3031	195.903	4	2	1	570	0	0	0	0	0	2.30678e+06	291.77	67.7324	415.773	9	4	3	1211	0	0	0	0	0	207594	41.6815	9.37833	59.3961	1	1	0	176	0	0	0	0	0	1.09036e+06	50.0178	11.4624	71.9006	3	3	2	207	0	0	0	0	0	0	6168615	19	83	187	0.23	0.6	0.18	248
360	0.125	0	0.5	2020-11-01	5	No testing	460	118.06	292.746	0	8828.1	0	NA	6168615	0	1.78476e+06	0.289328	1.79028e+06	0.290224	248	sfl	360	2	0.0440934	0.999125	0.199622	0.221673	0.295318	0.042037	2.67103	7\	160	1.39516e+06	510.598	117.75	726.3	8	0	0	2050	0	0	0	0	0	1.16173e+06	137.549	32.3031	195.903	4	2	1	570	0	0	0	0	0	2.30678e+06	291.77	67.7324	415.773	9	4	3	1211	0	0	0	0	0	207594	41.6815	9.37833	59.3961	1	1	0	176	0	0	0	0	0	1.09036e+06	50.0178	11.4624	71.9006	3	3	2	207	0	0	0	0	0	0	6168615	19	83	187	0.23	0.6	0.18	248
360	0.375	30	0.96	2020-11-01	1	Suboptimal test, monthly testing, no shielding	460	342.583	841.151	5526.6	11038	3.54017e+06	0.615157	2.62844e+06	0.573901	32886.1	0.0125116	2.24489e+06	0.363922	248	sfl	360	2	0.0440934	0.999125	0.199622	0.221673	0.295318	0.042037	2.67103	7\	160	1.39516e+06	510.598	117.75	726.3	8	0	0	2050	0	0	0	0	0	1.16173e+06	137.549	32.3031	195.903	4	2	1	570	0	0	0	0	0	2.30678e+06	291.77	67.7324	415.773	9	4	3	1211	0	0	0	0	0	207594	41.6815	9.37833	59.3961	1	1	0	176	0	0	0	0	0	1.09036e+06	50.0178	11.4624	71.9006	3	3	2	207	0	0	0	0	0	0	6168615	19	83	187	0.23	0.6	0.18	248
361	0.75	365	0.998	2020-11-01	5	Ideal test, annual testing, with shielding	460	48.4076	120.777	7.17588	7931.75	640188	0.991338	5.52843e+06	0.103781	934636	0.16906	1.56765e+06	0.254133	248	sfl	361	2	0.0421332	0.975251	0.202134	0.183022	0.471741	0.199914	2.63494	8\	161	1.39495e+06	587.958	135.59	836.34	8	0	0	2050	0	0	0	0	0	1.16167e+06	158.389	37.1973	225.584	4	2	1	570	0	0	0	0	0	2.30666e+06	335.976	77.9944	478.766	9	4	3	1211	0	0	0	0	0	207577	47.9966	10.7992	68.3951	1	1	0	176	0	0	0	0	0	1.09034e+06	57.5959	13.1991	82.7941	3	3	2	207	0	0	0	0	0	0	6168615	19	83	187	0.23	0.6	0.18	248
361	0.125	0	0.5	2020-11-01	5	No testing	460	122.038	302.933	0	8853.78	0	NA	6168615	0	1.74783e+06	0.283342	1.75468e+06	0.284453	248	sfl	361	2	0.0421332	0.975251	0.202134	0.183022	0.471741	0.199914	2.63494	8\	161	1.39495e+06	587.958	135.59	836.34	8	0	0	2050	0	0	0	0	0	1.16167e+06	158.389	37.1973	225.584	4	2	1	570	0	0	0	0	0	2.30666e+06	335.976	77.9944	478.766	9	4	3	1211	0	0	0	0	0	207577	47.9966	10.7992	68.3951	1	1	0	176	0	0	0	0	0	1.09034e+06	57.5959	13.1991	82.7941	3	3	2	207	0	0	0	0	0	0	6168615	19	83	187	0.23	0.6	0.18	248
361	0.25	30	0.5	2020-11-01	5	Antibodies cant distinguish, monthly testing, with shielding	460	18.8367	39.7549	67226.2	25037.9	6.15371e+06	0.703488	14906.8	0.997583	7.18399e-08	4.81926e-12	4.34496e+06	0.704366	248	sfl	361	2	0.0421332	0.975251	0.202134	0.183022	0.471741	0.199914	2.63494	8\	161	1.39495e+06	587.958	135.59	836.34	8	0	0	2050	0	0	0	0	0	1.16167e+06	158.389	37.1973	225.584	4	2	1	570	0	0	0	0	0	2.30666e+06	335.976	77.9944	478.766	9	4	3	1211	0	0	0	0	0	207577	47.9966	10.7992	68.3951	1	1	0	176	0	0	0	0	0	1.09034e+06	57.5959	13.1991	82.7941	3	3	2	207	0	0	0	0	0	0	6168615	19	83	187	0.23	0.6	0.18	248
361	0.625	30	0.998	2020-11-01	5	Ideal test, monthly testing, with shielding	460	7.55562	19.4167	26.0092	6093.53	1.2861e+06	0.93488	4.88252e+06	0.208491	4783.4	0.000979701	1.20231e+06	0.194907	248	sfl	361	2	0.0421332	0.975251	0.202134	0.183022	0.471741	0.199914	2.63494	8\	161	1.39495e+06	587.958	135.59	836.34	8	0	0	2050	0	0	0	0	0	1.16167e+06	158.389	37.1973	225.584	4	2	1	570	0	0	0	0	0	2.30666e+06	335.976	77.9944	478.766	9	4	3	1211	0	0	0	0	0	207577	47.9966	10.7992	68.3951	1	1	0	176	0	0	0	0	0	1.09034e+06	57.5959	13.1991	82.7941	3	3	2	207	0	0	0	0	0	0	6168615	19	83	187	0.23	0.6	0.18	248
361	0.5	30	0.96	2020-11-01	5	Suboptimal test, monthly testing, with shielding	460	248.894	631.049	2356.09	7620.16	3.05771e+06	0.488576	3.11091e+06	0.495688	27027.7	0.00868804	1.55139e+06	0.251498	248	sfl	361	2	0.0421332	0.975251	0.202134	0.183022	0.471741	0.199914	2.63494	8\	161	1.39495e+06	587.958	135.59	836.34	8	0	0	2050	0	0	0	0	0	1.16167e+06	158.389	37.1973	225.584	4	2	1	570	0	0	0	0	0	2.30666e+06	335.976	77.9944	478.766	9	4	3	1211	0	0	0	0	0	207577	47.9966	10.7992	68.3951	1	1	0	176	0	0	0	0	0	1.09034e+06	57.5959	13.1991	82.7941	3	3	2	207	0	0	0	0	0	0	6168615	19	83	187	0.23	0.6	0.18	248
361	0.375	30	0.96	2020-11-01	1	Suboptimal test, monthly testing, no shielding	460	362.148	891.819	5343.55	11086	3.5102e+06	0.610058	2.65841e+06	0.569042	34775.6	0.0130814	2.21382e+06	0.358885	248	sfl	361	2	0.0421332	0.975251	0.202134	0.183022	0.471741	0.199914	2.63494	8\	161	1.39495e+06	587.958	135.59	836.34	8	0	0	2050	0	0	0	0	0	1.16167e+06	158.389	37.1973	225.584	4	2	1	570	0	0	0	0	0	2.30666e+06	335.976	77.9944	478.766	9	4	3	1211	0	0	0	0	0	207577	47.9966	10.7992	68.3951	1	1	0	176	0	0	0	0	0	1.09034e+06	57.5959	13.1991	82.7941	3	3	2	207	0	0	0	0	0	0	6168615	19	83	187	0.23	0.6	0.18	248
362	0.25	30	0.5	2020-11-01	5	Antibodies cant distinguish, monthly testing, with shielding	460	77.4784	170.904	54786.7	21134.7	6.1589e+06	0.61215	9719.15	0.998424	5.24851e-08	5.40017e-12	3.78515e+06	0.613614	248	sfl	362	2	0.0394113	0.968967	0.200684	0.417944	0.139613	0.423117	2.63494	8\	162	1.39466e+06	697.327	160.812	991.912	8	0	0	2050	0	0	0	0	0	1.16159e+06	187.851	44.1166	267.546	4	2	1	570	0	0	0	0	0	2.30649e+06	398.473	92.5026	567.824	9	4	3	1211	0	0	0	0	0	207553	56.9247	12.8081	81.1177	1	1	0	176	0	0	0	0	0	1.09031e+06	68.3096	15.6543	98.1951	3	3	2	207	0	0	0	0	0	0	6168615	19	83	187	0.23	0.6	0.18	248
362	0.75	365	0.998	2020-11-01	5	Ideal test, annual testing, with shielding	460	29.2361	71.6734	5.8895	7985.04	669241	0.991672	5.49937e+06	0.108491	936811	0.170349	1.59485e+06	0.258543	248	sfl	362	2	0.0394113	0.968967	0.200684	0.417944	0.139613	0.423117	2.63494	8\	162	1.39466e+06	697.327	160.812	991.912	8	0	0	2050	0	0	0	0	0	1.16159e+06	187.851	44.1166	267.546	4	2	1	570	0	0	0	0	0	2.30649e+06	398.473	92.5026	567.824	9	4	3	1211	0	0	0	0	0	207553	56.9247	12.8081	81.1177	1	1	0	176	0	0	0	0	0	1.09031e+06	68.3096	15.6543	98.1951	3	3	2	207	0	0	0	0	0	0	6168615	19	83	187	0.23	0.6	0.18	248
362	0.5	30	0.96	2020-11-01	5	Suboptimal test, monthly testing, with shielding	460	87.3519	221.625	1175.27	6823.1	2.99968e+06	0.454478	3.16894e+06	0.48628	10749.2	0.00339204	1.37965e+06	0.223656	248	sfl	362	2	0.0394113	0.968967	0.200684	0.417944	0.139613	0.423117	2.63494	8\	162	1.39466e+06	697.327	160.812	991.912	8	0	0	2050	0	0	0	0	0	1.16159e+06	187.851	44.1166	267.546	4	2	1	570	0	0	0	0	0	2.30649e+06	398.473	92.5026	567.824	9	4	3	1211	0	0	0	0	0	207553	56.9247	12.8081	81.1177	1	1	0	176	0	0	0	0	0	1.09031e+06	68.3096	15.6543	98.1951	3	3	2	207	0	0	0	0	0	0	6168615	19	83	187	0.23	0.6	0.18	248
362	0.125	0	0.5	2020-11-01	5	No testing	460	98.8946	243.695	0	9016.24	0	NA	6168615	0	1.80295e+06	0.292278	1.80486e+06	0.292588	248	sfl	362	2	0.0394113	0.968967	0.200684	0.417944	0.139613	0.423117	2.63494	8\	162	1.39466e+06	697.327	160.812	991.912	8	0	0	2050	0	0	0	0	0	1.16159e+06	187.851	44.1166	267.546	4	2	1	570	0	0	0	0	0	2.30649e+06	398.473	92.5026	567.824	9	4	3	1211	0	0	0	0	0	207553	56.9247	12.8081	81.1177	1	1	0	176	0	0	0	0	0	1.09031e+06	68.3096	15.6543	98.1951	3	3	2	207	0	0	0	0	0	0	6168615	19	83	187	0.23	0.6	0.18	248
362	0.625	30	0.998	2020-11-01	5	Ideal test, monthly testing, with shielding	460	2.33792	5.90794	18.2487	6069.28	1.30068e+06	0.935255	4.86794e+06	0.210854	2072.5	0.000425745	1.21196e+06	0.196472	248	sfl	362	2	0.0394113	0.968967	0.200684	0.417944	0.139613	0.423117	2.63494	8\	162	1.39466e+06	697.327	160.812	991.912	8	0	0	2050	0	0	0	0	0	1.16159e+06	187.851	44.1166	267.546	4	2	1	570	0	0	0	0	0	2.30649e+06	398.473	92.5026	567.824	9	4	3	1211	0	0	0	0	0	207553	56.9247	12.8081	81.1177	1	1	0	176	0	0	0	0	0	1.09031e+06	68.3096	15.6543	98.1951	3	3	2	207	0	0	0	0	0	0	6168615	19	83	187	0.23	0.6	0.18	248
362	0.375	30	0.96	2020-11-01	1	Suboptimal test, monthly testing, no shielding	460	228.64	561.429	3996.18	10324.3	3.48275e+06	0.582273	2.68587e+06	0.564591	23784.6	0.00885547	2.07073e+06	0.335688	248	sfl	362	2	0.0394113	0.968967	0.200684	0.417944	0.139613	0.423117	2.63494	8\	162	1.39466e+06	697.327	160.812	991.912	8	0	0	2050	0	0	0	0	0	1.16159e+06	187.851	44.1166	267.546	4	2	1	570	0	0	0	0	0	2.30649e+06	398.473	92.5026	567.824	9	4	3	1211	0	0	0	0	0	207553	56.9247	12.8081	81.1177	1	1	0	176	0	0	0	0	0	1.09031e+06	68.3096	15.6543	98.1951	3	3	2	207	0	0	0	0	0	0	6168615	19	83	187	0.23	0.6	0.18	248
363	0.5	30	0.96	2020-11-01	5	Suboptimal test, monthly testing, with shielding	460	295.664	747.22	3107.48	7820.95	3.0844e+06	0.504837	3.08422e+06	0.500015	32597.3	0.0105691	1.62456e+06	0.263359	248	sfl	363	2	0.0444258	0.994712	0.202561	0.236775	0.184503	0.0360636	2.63494	8\	163	1.39517e+06	507.671	117.075	722.136	8	0	0	2050	0	0	0	0	0	1.16173e+06	136.76	32.118	194.78	4	2	1	570	0	0	0	0	0	2.30678e+06	290.098	67.3441	413.389	9	4	3	1211	0	0	0	0	0	207594	41.4425	9.32457	59.0556	1	1	0	176	0	0	0	0	0	1.09036e+06	49.7311	11.3967	71.4884	3	3	2	207	0	0	0	0	0	0	6168615	19	83	187	0.23	0.6	0.18	248
363	0.625	30	0.998	2020-11-01	5	Ideal test, monthly testing, with shielding	460	15.1852	38.9469	37.2098	5975.4	1.28626e+06	0.935389	4.88236e+06	0.208517	8448.83	0.00173048	1.20683e+06	0.19564	248	sfl	363	2	0.0444258	0.994712	0.202561	0.236775	0.184503	0.0360636	2.63494	8\	163	1.39517e+06	507.671	117.075	722.136	8	0	0	2050	0	0	0	0	0	1.16173e+06	136.76	32.118	194.78	4	2	1	570	0	0	0	0	0	2.30678e+06	290.098	67.3441	413.389	9	4	3	1211	0	0	0	0	0	207594	41.4425	9.32457	59.0556	1	1	0	176	0	0	0	0	0	1.09036e+06	49.7311	11.3967	71.4884	3	3	2	207	0	0	0	0	0	0	6168615	19	83	187	0.23	0.6	0.18	248
363	0.125	0	0.5	2020-11-01	5	No testing	460	132.42	328.666	0	8670.78	0	NA	6168615	0	1.74844e+06	0.283442	1.755e+06	0.284505	248	sfl	363	2	0.0444258	0.994712	0.202561	0.236775	0.184503	0.0360636	2.63494	8\	163	1.39517e+06	507.671	117.075	722.136	8	0	0	2050	0	0	0	0	0	1.16173e+06	136.76	32.118	194.78	4	2	1	570	0	0	0	0	0	2.30678e+06	290.098	67.3441	413.389	9	4	3	1211	0	0	0	0	0	207594	41.4425	9.32457	59.0556	1	1	0	176	0	0	0	0	0	1.09036e+06	49.7311	11.3967	71.4884	3	3	2	207	0	0	0	0	0	0	6168615	19	83	187	0.23	0.6	0.18	248
363	0.75	365	0.998	2020-11-01	5	Ideal test, annual testing, with shielding	460	63.7143	158.442	8.74212	7836.41	628927	0.991261	5.53969e+06	0.101956	960574	0.173399	1.58282e+06	0.256593	248	sfl	363	2	0.0444258	0.994712	0.202561	0.236775	0.184503	0.0360636	2.63494	8\	163	1.39517e+06	507.671	117.075	722.136	8	0	0	2050	0	0	0	0	0	1.16173e+06	136.76	32.118	194.78	4	2	1	570	0	0	0	0	0	2.30678e+06	290.098	67.3441	413.389	9	4	3	1211	0	0	0	0	0	207594	41.4425	9.32457	59.0556	1	1	0	176	0	0	0	0	0	1.09036e+06	49.7311	11.3967	71.4884	3	3	2	207	0	0	0	0	0	0	6168615	19	83	187	0.23	0.6	0.18	248
363	0.375	30	0.96	2020-11-01	1	Suboptimal test, monthly testing, no shielding	460	359.598	881.631	5922.28	10973.7	3.50148e+06	0.613802	2.66713e+06	0.567629	35274.3	0.0132255	2.2193e+06	0.359773	248	sfl	363	2	0.0444258	0.994712	0.202561	0.236775	0.184503	0.0360636	2.63494	8\	163	1.39517e+06	507.671	117.075	722.136	8	0	0	2050	0	0	0	0	0	1.16173e+06	136.76	32.118	194.78	4	2	1	570	0	0	0	0	0	2.30678e+06	290.098	67.3441	413.389	9	4	3	1211	0	0	0	0	0	207594	41.4425	9.32457	59.0556	1	1	0	176	0	0	0	0	0	1.09036e+06	49.7311	11.3967	71.4884	3	3	2	207	0	0	0	0	0	0	6168615	19	83	187	0.23	0.6	0.18	248
363	0.25	30	0.5	2020-11-01	5	Antibodies cant distinguish, monthly testing, with shielding	460	17.9625	37.6408	69902.7	25044.4	6.15382e+06	0.7006	14793.1	0.997602	7.79372e-08	5.26847e-12	4.32708e+06	0.701467	248	sfl	363	2	0.0444258	0.994712	0.202561	0.236775	0.184503	0.0360636	2.63494	8\	163	1.39517e+06	507.671	117.075	722.136	8	0	0	2050	0	0	0	0	0	1.16173e+06	136.76	32.118	194.78	4	2	1	570	0	0	0	0	0	2.30678e+06	290.098	67.3441	413.389	9	4	3	1211	0	0	0	0	0	207594	41.4425	9.32457	59.0556	1	1	0	176	0	0	0	0	0	1.09036e+06	49.7311	11.3967	71.4884	3	3	2	207	0	0	0	0	0	0	6168615	19	83	187	0.23	0.6	0.18	248
364	0.125	0	0.5	2020-11-01	5	No testing	460	112.417	280.504	0	8401.29	0	NA	6168615	0	1.66193e+06	0.269417	1.67018e+06	0.270755	248	sfl	364	2	0.0424532	0.970992	0.198929	0.0492666	0.751828	0.201569	2.63494	8\	164	1.39495e+06	588.769	135.777	837.494	8	0	0	2050	0	0	0	0	0	1.16167e+06	158.607	37.2486	225.895	4	2	1	570	0	0	0	0	0	2.30666e+06	336.439	78.102	479.426	9	4	3	1211	0	0	0	0	0	207577	48.0628	10.8141	68.4894	1	1	0	176	0	0	0	0	0	1.09034e+06	57.6753	13.2173	82.9083	3	3	2	207	0	0	0	0	0	0	6168615	19	83	187	0.23	0.6	0.18	248
364	0.5	30	0.96	2020-11-01	5	Suboptimal test, monthly testing, with shielding	460	315.05	799.958	2560.56	7730.53	3.06331e+06	0.495908	3.10531e+06	0.496595	32728	0.0105394	1.5949e+06	0.25855	248	sfl	364	2	0.0424532	0.970992	0.198929	0.0492666	0.751828	0.201569	2.63494	8\	164	1.39495e+06	588.769	135.777	837.494	8	0	0	2050	0	0	0	0	0	1.16167e+06	158.607	37.2486	225.895	4	2	1	570	0	0	0	0	0	2.30666e+06	336.439	78.102	479.426	9	4	3	1211	0	0	0	0	0	207577	48.0628	10.8141	68.4894	1	1	0	176	0	0	0	0	0	1.09034e+06	57.6753	13.2173	82.9083	3	3	2	207	0	0	0	0	0	0	6168615	19	83	187	0.23	0.6	0.18	248
364	0.375	30	0.96	2020-11-01	1	Suboptimal test, monthly testing, no shielding	460	414.845	1027.86	5351.71	10905.7	3.47441e+06	0.610411	2.69421e+06	0.563239	39315.1	0.0145924	2.20859e+06	0.358037	248	sfl	364	2	0.0424532	0.970992	0.198929	0.0492666	0.751828	0.201569	2.63494	8\	164	1.39495e+06	588.769	135.777	837.494	8	0	0	2050	0	0	0	0	0	1.16167e+06	158.607	37.2486	225.895	4	2	1	570	0	0	0	0	0	2.30666e+06	336.439	78.102	479.426	9	4	3	1211	0	0	0	0	0	207577	48.0628	10.8141	68.4894	1	1	0	176	0	0	0	0	0	1.09034e+06	57.6753	13.2173	82.9083	3	3	2	207	0	0	0	0	0	0	6168615	19	83	187	0.23	0.6	0.18	248
364	0.625	30	0.998	2020-11-01	5	Ideal test, monthly testing, with shielding	460	8.58021	22.2452	24.0695	6050.99	1.2775e+06	0.934362	4.89112e+06	0.207096	5225.17	0.0010683	1.19539e+06	0.193786	248	sfl	364	2	0.0424532	0.970992	0.198929	0.0492666	0.751828	0.201569	2.63494	8\	164	1.39495e+06	588.769	135.777	837.494	8	0	0	2050	0	0	0	0	0	1.16167e+06	158.607	37.2486	225.895	4	2	1	570	0	0	0	0	0	2.30666e+06	336.439	78.102	479.426	9	4	3	1211	0	0	0	0	0	207577	48.0628	10.8141	68.4894	1	1	0	176	0	0	0	0	0	1.09034e+06	57.6753	13.2173	82.9083	3	3	2	207	0	0	0	0	0	0	6168615	19	83	187	0.23	0.6	0.18	248
364	0.25	30	0.5	2020-11-01	5	Antibodies cant distinguish, monthly testing, with shielding	460	10.7614	22.3861	69022.9	25722.6	6.15207e+06	0.730997	16542.9	0.997318	7.15061e-08	4.32247e-12	4.51422e+06	0.731805	248	sfl	364	2	0.0424532	0.970992	0.198929	0.0492666	0.751828	0.201569	2.63494	8\	164	1.39495e+06	588.769	135.777	837.494	8	0	0	2050	0	0	0	0	0	1.16167e+06	158.607	37.2486	225.895	4	2	1	570	0	0	0	0	0	2.30666e+06	336.439	78.102	479.426	9	4	3	1211	0	0	0	0	0	207577	48.0628	10.8141	68.4894	1	1	0	176	0	0	0	0	0	1.09034e+06	57.6753	13.2173	82.9083	3	3	2	207	0	0	0	0	0	0	6168615	19	83	187	0.23	0.6	0.18	248
364	0.75	365	0.998	2020-11-01	5	Ideal test, annual testing, with shielding	460	44.5498	112.338	6.28032	7583.92	620988	0.990956	5.54763e+06	0.100669	886951	0.159879	1.50227e+06	0.243535	248	sfl	364	2	0.0424532	0.970992	0.198929	0.0492666	0.751828	0.201569	2.63494	8\	164	1.39495e+06	588.769	135.777	837.494	8	0	0	2050	0	0	0	0	0	1.16167e+06	158.607	37.2486	225.895	4	2	1	570	0	0	0	0	0	2.30666e+06	336.439	78.102	479.426	9	4	3	1211	0	0	0	0	0	207577	48.0628	10.8141	68.4894	1	1	0	176	0	0	0	0	0	1.09034e+06	57.6753	13.2173	82.9083	3	3	2	207	0	0	0	0	0	0	6168615	19	83	187	0.23	0.6	0.18	248
365	0.125	0	0.5	2020-11-01	5	No testing	460	116.585	289.195	0	9327.28	0	NA	6168615	0	1.77616e+06	0.287935	1.78192e+06	0.288868	248	sfl	365	2	0.0421298	0.972275	0.2084	0.152905	0.541461	0.182779	2.63494	8\	165	1.39498e+06	579.562	133.654	824.397	8	0	0	2050	0	0	0	0	0	1.16168e+06	156.127	36.6661	222.362	4	2	1	570	0	0	0	0	0	2.30667e+06	331.178	76.8806	471.929	9	4	3	1211	0	0	0	0	0	207579	47.3111	10.645	67.4184	1	1	0	176	0	0	0	0	0	1.09035e+06	56.7734	13.0106	81.6117	3	3	2	207	0	0	0	0	0	0	6168615	19	83	187	0.23	0.6	0.18	248
365	0.625	30	0.998	2020-11-01	5	Ideal test, monthly testing, with shielding	460	7.18278	18.4659	25.8707	6512.51	1.32442e+06	0.936781	4.8442e+06	0.214702	4406.84	0.000909715	1.2401e+06	0.201034	248	sfl	365	2	0.0421298	0.972275	0.2084	0.152905	0.541461	0.182779	2.63494	8\	165	1.39498e+06	579.562	133.654	824.397	8	0	0	2050	0	0	0	0	0	1.16168e+06	156.127	36.6661	222.362	4	2	1	570	0	0	0	0	0	2.30667e+06	331.178	76.8806	471.929	9	4	3	1211	0	0	0	0	0	207579	47.3111	10.645	67.4184	1	1	0	176	0	0	0	0	0	1.09035e+06	56.7734	13.0106	81.6117	3	3	2	207	0	0	0	0	0	0	6168615	19	83	187	0.23	0.6	0.18	248
365	0.375	30	0.96	2020-11-01	1	Suboptimal test, monthly testing, no shielding	460	364.795	898.707	5430.39	11640.5	3.54295e+06	0.613639	2.62566e+06	0.574351	32881.6	0.0125232	2.24379e+06	0.363743	248	sfl	365	2	0.0421298	0.972275	0.2084	0.152905	0.541461	0.182779	2.63494	8\	165	1.39498e+06	579.562	133.654	824.397	8	0	0	2050	0	0	0	0	0	1.16168e+06	156.127	36.6661	222.362	4	2	1	570	0	0	0	0	0	2.30667e+06	331.178	76.8806	471.929	9	4	3	1211	0	0	0	0	0	207579	47.3111	10.645	67.4184	1	1	0	176	0	0	0	0	0	1.09035e+06	56.7734	13.0106	81.6117	3	3	2	207	0	0	0	0	0	0	6168615	19	83	187	0.23	0.6	0.18	248
365	0.25	30	0.5	2020-11-01	5	Antibodies cant distinguish, monthly testing, with shielding	460	17.0242	35.8498	69249.5	26088.4	6.15319e+06	0.71017	15425.4	0.997499	7.40384e-08	4.79977e-12	4.3861e+06	0.711035	248	sfl	365	2	0.0421298	0.972275	0.2084	0.152905	0.541461	0.182779	2.63494	8\	165	1.39498e+06	579.562	133.654	824.397	8	0	0	2050	0	0	0	0	0	1.16168e+06	156.127	36.6661	222.362	4	2	1	570	0	0	0	0	0	2.30667e+06	331.178	76.8806	471.929	9	4	3	1211	0	0	0	0	0	207579	47.3111	10.645	67.4184	1	1	0	176	0	0	0	0	0	1.09035e+06	56.7734	13.0106	81.6117	3	3	2	207	0	0	0	0	0	0	6168615	19	83	187	0.23	0.6	0.18	248
365	0.5	30	0.96	2020-11-01	5	Suboptimal test, monthly testing, with shielding	460	247.935	628.595	2341.3	8036.27	3.08903e+06	0.49297	3.07959e+06	0.500765	25381.3	0.00824179	1.5775e+06	0.25573	248	sfl	365	2	0.0421298	0.972275	0.2084	0.152905	0.541461	0.182779	2.63494	8\	165	1.39498e+06	579.562	133.654	824.397	8	0	0	2050	0	0	0	0	0	1.16168e+06	156.127	36.6661	222.362	4	2	1	570	0	0	0	0	0	2.30667e+06	331.178	76.8806	471.929	9	4	3	1211	0	0	0	0	0	207579	47.3111	10.645	67.4184	1	1	0	176	0	0	0	0	0	1.09035e+06	56.7734	13.0106	81.6117	3	3	2	207	0	0	0	0	0	0	6168615	19	83	187	0.23	0.6	0.18	248
365	0.75	365	0.998	2020-11-01	5	Ideal test, annual testing, with shielding	460	44.2289	110.397	7.10571	8375.54	659944	0.991633	5.50867e+06	0.106984	944249	0.171411	1.59637e+06	0.258789	248	sfl	365	2	0.0421298	0.972275	0.2084	0.152905	0.541461	0.182779	2.63494	8\	165	1.39498e+06	579.562	133.654	824.397	8	0	0	2050	0	0	0	0	0	1.16168e+06	156.127	36.6661	222.362	4	2	1	570	0	0	0	0	0	2.30667e+06	331.178	76.8806	471.929	9	4	3	1211	0	0	0	0	0	207579	47.3111	10.645	67.4184	1	1	0	176	0	0	0	0	0	1.09035e+06	56.7734	13.0106	81.6117	3	3	2	207	0	0	0	0	0	0	6168615	19	83	187	0.23	0.6	0.18	248
366	0.75	365	0.998	2020-11-01	5	Ideal test, annual testing, with shielding	460	100.235	254.235	9.14438	7344.86	530107	0.989294	5.63851e+06	0.0859362	849526	0.150665	1.37956e+06	0.223641	248	sfl	366	2	0.0434731	0.987395	0.216625	0.0648307	0.558854	0.104301	2.63494	8\	166	1.39508e+06	541.107	124.786	769.698	8	0	0	2050	0	0	0	0	0	1.1617e+06	145.768	34.2333	207.609	4	2	1	570	0	0	0	0	0	2.30673e+06	309.204	71.7795	440.616	9	4	3	1211	0	0	0	0	0	207587	44.172	9.93871	62.9451	1	1	0	176	0	0	0	0	0	1.09036e+06	53.0064	12.1473	76.1968	3	3	2	207	0	0	0	0	0	0	6168615	19	83	187	0.23	0.6	0.18	248
366	0.625	30	0.998	2020-11-01	5	Ideal test, monthly testing, with shielding	460	27.0094	70.3751	42.0257	5731.57	1.14308e+06	0.927196	5.02554e+06	0.185306	13121.3	0.00261092	1.07123e+06	0.173658	248	sfl	366	2	0.0434731	0.987395	0.216625	0.0648307	0.558854	0.104301	2.63494	8\	166	1.39508e+06	541.107	124.786	769.698	8	0	0	2050	0	0	0	0	0	1.1617e+06	145.768	34.2333	207.609	4	2	1	570	0	0	0	0	0	2.30673e+06	309.204	71.7795	440.616	9	4	3	1211	0	0	0	0	0	207587	44.172	9.93871	62.9451	1	1	0	176	0	0	0	0	0	1.09036e+06	53.0064	12.1473	76.1968	3	3	2	207	0	0	0	0	0	0	6168615	19	83	187	0.23	0.6	0.18	248
366	0.375	30	0.96	2020-11-01	1	Suboptimal test, monthly testing, no shielding	460	601.933	1488.71	7244.87	11490	3.36983e+06	0.616309	2.79879e+06	0.546286	57317.7	0.0204795	2.1986e+06	0.356417	248	sfl	366	2	0.0434731	0.987395	0.216625	0.0648307	0.558854	0.104301	2.63494	8\	166	1.39508e+06	541.107	124.786	769.698	8	0	0	2050	0	0	0	0	0	1.1617e+06	145.768	34.2333	207.609	4	2	1	570	0	0	0	0	0	2.30673e+06	309.204	71.7795	440.616	9	4	3	1211	0	0	0	0	0	207587	44.172	9.93871	62.9451	1	1	0	176	0	0	0	0	0	1.09036e+06	53.0064	12.1473	76.1968	3	3	2	207	0	0	0	0	0	0	6168615	19	83	187	0.23	0.6	0.18	248
366	0.125	0	0.5	2020-11-01	5	No testing	460	182.308	458.506	0	8093.51	0	NA	6168615	0	1.51173e+06	0.245067	1.52684e+06	0.247517	248	sfl	366	2	0.0434731	0.987395	0.216625	0.0648307	0.558854	0.104301	2.63494	8\	166	1.39508e+06	541.107	124.786	769.698	8	0	0	2050	0	0	0	0	0	1.1617e+06	145.768	34.2333	207.609	4	2	1	570	0	0	0	0	0	2.30673e+06	309.204	71.7795	440.616	9	4	3	1211	0	0	0	0	0	207587	44.172	9.93871	62.9451	1	1	0	176	0	0	0	0	0	1.09036e+06	53.0064	12.1473	76.1968	3	3	2	207	0	0	0	0	0	0	6168615	19	83	187	0.23	0.6	0.18	248
366	0.5	30	0.96	2020-11-01	5	Suboptimal test, monthly testing, with shielding	460	575.859	1454.01	4732.39	8716.09	3.03539e+06	0.523804	3.13322e+06	0.492071	58711.6	0.0187384	1.71949e+06	0.278749	248	sfl	366	2	0.0434731	0.987395	0.216625	0.0648307	0.558854	0.104301	2.63494	8\	166	1.39508e+06	541.107	124.786	769.698	8	0	0	2050	0	0	0	0	0	1.1617e+06	145.768	34.2333	207.609	4	2	1	570	0	0	0	0	0	2.30673e+06	309.204	71.7795	440.616	9	4	3	1211	0	0	0	0	0	207587	44.172	9.93871	62.9451	1	1	0	176	0	0	0	0	0	1.09036e+06	53.0064	12.1473	76.1968	3	3	2	207	0	0	0	0	0	0	6168615	19	83	187	0.23	0.6	0.18	248
366	0.25	30	0.5	2020-11-01	5	Antibodies cant distinguish, monthly testing, with shielding	460	8.88712	18.1423	81879.6	28730.3	6.14839e+06	0.745017	20222.9	0.996722	8.92511e-08	4.41338e-12	4.60124e+06	0.745912	248	sfl	366	2	0.0434731	0.987395	0.216625	0.0648307	0.558854	0.104301	2.63494	8\	166	1.39508e+06	541.107	124.786	769.698	8	0	0	2050	0	0	0	0	0	1.1617e+06	145.768	34.2333	207.609	4	2	1	570	0	0	0	0	0	2.30673e+06	309.204	71.7795	440.616	9	4	3	1211	0	0	0	0	0	207587	44.172	9.93871	62.9451	1	1	0	176	0	0	0	0	0	1.09036e+06	53.0064	12.1473	76.1968	3	3	2	207	0	0	0	0	0	0	6168615	19	83	187	0.23	0.6	0.18	248
367	0.625	30	0.998	2020-11-01	5	Ideal test, monthly testing, with shielding	460	10.2088	26.2375	30.3747	6198.85	1.31232e+06	0.936419	4.85629e+06	0.212742	6024.31	0.00124052	1.2301e+06	0.199412	248	sfl	367	2	0.0434049	0.984689	0.202511	0.179452	0.407162	0.0882307	2.63494	8\	167	1.3951e+06	533.233	122.97	758.497	8	0	0	2050	0	0	0	0	0	1.16171e+06	143.646	33.7352	204.587	4	2	1	570	0	0	0	0	0	2.30674e+06	304.705	70.735	434.204	9	4	3	1211	0	0	0	0	0	207589	43.5292	9.79408	62.0291	1	1	0	176	0	0	0	0	0	1.09036e+06	52.2351	11.9705	75.0879	3	3	2	207	0	0	0	0	0	0	6168615	19	83	187	0.23	0.6	0.18	248
367	0.375	30	0.96	2020-11-01	1	Suboptimal test, monthly testing, no shielding	460	365.928	899.307	5667.55	11293.8	3.53912e+06	0.617586	2.62949e+06	0.57373	34481.5	0.0131134	2.2574e+06	0.36595	248	sfl	367	2	0.0434049	0.984689	0.202511	0.179452	0.407162	0.0882307	2.63494	8\	167	1.3951e+06	533.233	122.97	758.497	8	0	0	2050	0	0	0	0	0	1.16171e+06	143.646	33.7352	204.587	4	2	1	570	0	0	0	0	0	2.30674e+06	304.705	70.735	434.204	9	4	3	1211	0	0	0	0	0	207589	43.5292	9.79408	62.0291	1	1	0	176	0	0	0	0	0	1.09036e+06	52.2351	11.9705	75.0879	3	3	2	207	0	0	0	0	0	0	6168615	19	83	187	0.23	0.6	0.18	248
367	0.25	30	0.5	2020-11-01	5	Antibodies cant distinguish, monthly testing, with shielding	460	15.2328	31.905	69039.6	25475.1	6.15345e+06	0.712244	15166.8	0.997541	7.70561e-08	5.08059e-12	4.3987e+06	0.713077	248	sfl	367	2	0.0434049	0.984689	0.202511	0.179452	0.407162	0.0882307	2.63494	8\	167	1.3951e+06	533.233	122.97	758.497	8	0	0	2050	0	0	0	0	0	1.16171e+06	143.646	33.7352	204.587	4	2	1	570	0	0	0	0	0	2.30674e+06	304.705	70.735	434.204	9	4	3	1211	0	0	0	0	0	207589	43.5292	9.79408	62.0291	1	1	0	176	0	0	0	0	0	1.09036e+06	52.2351	11.9705	75.0879	3	3	2	207	0	0	0	0	0	0	6168615	19	83	187	0.23	0.6	0.18	248
367	0.125	0	0.5	2020-11-01	5	No testing	460	123.405	306.177	0	8945	0	NA	6168615	0	1.77252e+06	0.287345	1.77905e+06	0.288404	248	sfl	367	2	0.0434049	0.984689	0.202511	0.179452	0.407162	0.0882307	2.63494	8\	167	1.3951e+06	533.233	122.97	758.497	8	0	0	2050	0	0	0	0	0	1.16171e+06	143.646	33.7352	204.587	4	2	1	570	0	0	0	0	0	2.30674e+06	304.705	70.735	434.204	9	4	3	1211	0	0	0	0	0	207589	43.5292	9.79408	62.0291	1	1	0	176	0	0	0	0	0	1.09036e+06	52.2351	11.9705	75.0879	3	3	2	207	0	0	0	0	0	0	6168615	19	83	187	0.23	0.6	0.18	248
367	0.5	30	0.96	2020-11-01	5	Suboptimal test, monthly testing, with shielding	460	279.142	706.463	2725.61	7914.51	3.09878e+06	0.50217	3.06984e+06	0.502345	29776.9	0.00969982	1.61985e+06	0.262596	248	sfl	367	2	0.0434049	0.984689	0.202511	0.179452	0.407162	0.0882307	2.63494	8\	167	1.3951e+06	533.233	122.97	758.497	8	0	0	2050	0	0	0	0	0	1.16171e+06	143.646	33.7352	204.587	4	2	1	570	0	0	0	0	0	2.30674e+06	304.705	70.735	434.204	9	4	3	1211	0	0	0	0	0	207589	43.5292	9.79408	62.0291	1	1	0	176	0	0	0	0	0	1.09036e+06	52.2351	11.9705	75.0879	3	3	2	207	0	0	0	0	0	0	6168615	19	83	187	0.23	0.6	0.18	248
367	0.75	365	0.998	2020-11-01	5	Ideal test, annual testing, with shielding	460	52.8667	131.796	7.80175	8056.19	648758	0.991526	5.51986e+06	0.105171	957304	0.173429	1.59904e+06	0.259223	248	sfl	367	2	0.0434049	0.984689	0.202511	0.179452	0.407162	0.0882307	2.63494	8\	167	1.3951e+06	533.233	122.97	758.497	8	0	0	2050	0	0	0	0	0	1.16171e+06	143.646	33.7352	204.587	4	2	1	570	0	0	0	0	0	2.30674e+06	304.705	70.735	434.204	9	4	3	1211	0	0	0	0	0	207589	43.5292	9.79408	62.0291	1	1	0	176	0	0	0	0	0	1.09036e+06	52.2351	11.9705	75.0879	3	3	2	207	0	0	0	0	0	0	6168615	19	83	187	0.23	0.6	0.18	248
368	0.75	365	0.998	2020-11-01	5	Ideal test, annual testing, with shielding	460	43.5075	108.065	6.77598	7702.46	647422	0.991433	5.52119e+06	0.104954	939697	0.170198	1.57903e+06	0.255978	248	sfl	368	2	0.0420597	0.983309	0.195632	0.256175	0.336834	0.225419	2.63494	8\	168	1.39492e+06	600.455	138.472	854.117	8	0	0	2050	0	0	0	0	0	1.16166e+06	161.755	37.988	230.379	4	2	1	570	0	0	0	0	0	2.30664e+06	343.117	79.6522	488.942	9	4	3	1211	0	0	0	0	0	207574	49.0168	11.0288	69.8489	1	1	0	176	0	0	0	0	0	1.09034e+06	58.8201	13.4796	84.5539	3	3	2	207	0	0	0	0	0	0	6168615	19	83	187	0.23	0.6	0.18	248
368	0.25	30	0.5	2020-11-01	5	Antibodies cant distinguish, monthly testing, with shielding	460	27.0219	57.6342	62620.9	23403	6.1555e+06	0.682491	13110.9	0.997875	6.40157e-08	4.88261e-12	4.21575e+06	0.68342	248	sfl	368	2	0.0420597	0.983309	0.195632	0.256175	0.336834	0.225419	2.63494	8\	168	1.39492e+06	600.455	138.472	854.117	8	0	0	2050	0	0	0	0	0	1.16166e+06	161.755	37.988	230.379	4	2	1	570	0	0	0	0	0	2.30664e+06	343.117	79.6522	488.942	9	4	3	1211	0	0	0	0	0	207574	49.0168	11.0288	69.8489	1	1	0	176	0	0	0	0	0	1.09034e+06	58.8201	13.4796	84.5539	3	3	2	207	0	0	0	0	0	0	6168615	19	83	187	0.23	0.6	0.18	248
368	0.125	0	0.5	2020-11-01	5	No testing	460	113.964	282.464	0	8607.43	0	NA	6168615	0	1.76385e+06	0.285939	1.76957e+06	0.286867	248	sfl	368	2	0.0420597	0.983309	0.195632	0.256175	0.336834	0.225419	2.63494	8\	168	1.39492e+06	600.455	138.472	854.117	8	0	0	2050	0	0	0	0	0	1.16166e+06	161.755	37.988	230.379	4	2	1	570	0	0	0	0	0	2.30664e+06	343.117	79.6522	488.942	9	4	3	1211	0	0	0	0	0	207574	49.0168	11.0288	69.8489	1	1	0	176	0	0	0	0	0	1.09034e+06	58.8201	13.4796	84.5539	3	3	2	207	0	0	0	0	0	0	6168615	19	83	187	0.23	0.6	0.18	248
368	0.5	30	0.96	2020-11-01	5	Suboptimal test, monthly testing, with shielding	460	194.308	493.04	1984.44	7164.12	3.04297e+06	0.479448	3.12565e+06	0.493299	22445.3	0.00718101	1.50443e+06	0.243884	248	sfl	368	2	0.0420597	0.983309	0.195632	0.256175	0.336834	0.225419	2.63494	8\	168	1.39492e+06	600.455	138.472	854.117	8	0	0	2050	0	0	0	0	0	1.16166e+06	161.755	37.988	230.379	4	2	1	570	0	0	0	0	0	2.30664e+06	343.117	79.6522	488.942	9	4	3	1211	0	0	0	0	0	207574	49.0168	11.0288	69.8489	1	1	0	176	0	0	0	0	0	1.09034e+06	58.8201	13.4796	84.5539	3	3	2	207	0	0	0	0	0	0	6168615	19	83	187	0.23	0.6	0.18	248
368	0.375	30	0.96	2020-11-01	1	Suboptimal test, monthly testing, no shielding	460	316.877	779.626	4887.67	10526.7	3.50189e+06	0.602725	2.66673e+06	0.567695	32085.4	0.0120318	2.17534e+06	0.352647	248	sfl	368	2	0.0420597	0.983309	0.195632	0.256175	0.336834	0.225419	2.63494	8\	168	1.39492e+06	600.455	138.472	854.117	8	0	0	2050	0	0	0	0	0	1.16166e+06	161.755	37.988	230.379	4	2	1	570	0	0	0	0	0	2.30664e+06	343.117	79.6522	488.942	9	4	3	1211	0	0	0	0	0	207574	49.0168	11.0288	69.8489	1	1	0	176	0	0	0	0	0	1.09034e+06	58.8201	13.4796	84.5539	3	3	2	207	0	0	0	0	0	0	6168615	19	83	187	0.23	0.6	0.18	248
368	0.625	30	0.998	2020-11-01	5	Ideal test, monthly testing, with shielding	460	5.98278	15.3129	23.7173	5896.1	1.29152e+06	0.935082	4.87709e+06	0.20937	4097.94	0.000840242	1.2065e+06	0.195586	248	sfl	368	2	0.0420597	0.983309	0.195632	0.256175	0.336834	0.225419	2.63494	8\	168	1.39492e+06	600.455	138.472	854.117	8	0	0	2050	0	0	0	0	0	1.16166e+06	161.755	37.988	230.379	4	2	1	570	0	0	0	0	0	2.30664e+06	343.117	79.6522	488.942	9	4	3	1211	0	0	0	0	0	207574	49.0168	11.0288	69.8489	1	1	0	176	0	0	0	0	0	1.09034e+06	58.8201	13.4796	84.5539	3	3	2	207	0	0	0	0	0	0	6168615	19	83	187	0.23	0.6	0.18	248
369	0.375	30	0.96	2020-11-01	1	Suboptimal test, monthly testing, no shielding	460	181.133	441.529	4028.04	10879.1	3.68145e+06	0.610014	2.48717e+06	0.596803	17019.5	0.00684294	2.27601e+06	0.368967	248	sfl	369	2	0.0436906	0.964665	0.190839	0.338029	0.0752304	0.0713933	2.63494	8\	169	1.39512e+06	524.983	121.067	746.761	8	0	0	2050	0	0	0	0	0	1.16172e+06	141.424	33.2132	201.422	4	2	1	570	0	0	0	0	0	2.30676e+06	299.99	69.6406	427.486	9	4	3	1211	0	0	0	0	0	207590	42.8557	9.64254	61.0694	1	1	0	176	0	0	0	0	0	1.09036e+06	51.4269	11.7853	73.9261	3	3	2	207	0	0	0	0	0	0	6168615	19	83	187	0.23	0.6	0.18	248
369	0.5	30	0.96	2020-11-01	5	Suboptimal test, monthly testing, with shielding	460	91.3352	230.352	1387.82	7586.46	3.21045e+06	0.497942	2.95816e+06	0.520449	10334.6	0.00349359	1.61478e+06	0.261774	248	sfl	369	2	0.0436906	0.964665	0.190839	0.338029	0.0752304	0.0713933	2.63494	8\	169	1.39512e+06	524.983	121.067	746.761	8	0	0	2050	0	0	0	0	0	1.16172e+06	141.424	33.2132	201.422	4	2	1	570	0	0	0	0	0	2.30676e+06	299.99	69.6406	427.486	9	4	3	1211	0	0	0	0	0	207590	42.8557	9.64254	61.0694	1	1	0	176	0	0	0	0	0	1.09036e+06	51.4269	11.7853	73.9261	3	3	2	207	0	0	0	0	0	0	6168615	19	83	187	0.23	0.6	0.18	248
369	0.25	30	0.5	2020-11-01	5	Antibodies cant distinguish, monthly testing, with shielding	460	35.7645	77.3449	54808	21698.4	6.15968e+06	0.652892	8939.48	0.998551	5.88264e-08	6.58052e-12	4.03285e+06	0.653769	248	sfl	369	2	0.0436906	0.964665	0.190839	0.338029	0.0752304	0.0713933	2.63494	8\	169	1.39512e+06	524.983	121.067	746.761	8	0	0	2050	0	0	0	0	0	1.16172e+06	141.424	33.2132	201.422	4	2	1	570	0	0	0	0	0	2.30676e+06	299.99	69.6406	427.486	9	4	3	1211	0	0	0	0	0	207590	42.8557	9.64254	61.0694	1	1	0	176	0	0	0	0	0	1.09036e+06	51.4269	11.7853	73.9261	3	3	2	207	0	0	0	0	0	0	6168615	19	83	187	0.23	0.6	0.18	248
369	0.625	30	0.998	2020-11-01	5	Ideal test, monthly testing, with shielding	460	3.07034	7.72185	21.9896	6736.63	1.50994e+06	0.944713	4.65868e+06	0.244777	2346.49	0.000503682	1.42155e+06	0.230448	248	sfl	369	2	0.0436906	0.964665	0.190839	0.338029	0.0752304	0.0713933	2.63494	8\	169	1.39512e+06	524.983	121.067	746.761	8	0	0	2050	0	0	0	0	0	1.16172e+06	141.424	33.2132	201.422	4	2	1	570	0	0	0	0	0	2.30676e+06	299.99	69.6406	427.486	9	4	3	1211	0	0	0	0	0	207590	42.8557	9.64254	61.0694	1	1	0	176	0	0	0	0	0	1.09036e+06	51.4269	11.7853	73.9261	3	3	2	207	0	0	0	0	0	0	6168615	19	83	187	0.23	0.6	0.18	248
369	0.75	365	0.998	2020-11-01	5	Ideal test, annual testing, with shielding	460	19.7985	47.9879	6.01082	8608.54	774432	0.993097	5.39418e+06	0.125544	1.0439e+06	0.193523	1.80567e+06	0.292719	248	sfl	369	2	0.0436906	0.964665	0.190839	0.338029	0.0752304	0.0713933	2.63494	8\	169	1.39512e+06	524.983	121.067	746.761	8	0	0	2050	0	0	0	0	0	1.16172e+06	141.424	33.2132	201.422	4	2	1	570	0	0	0	0	0	2.30676e+06	299.99	69.6406	427.486	9	4	3	1211	0	0	0	0	0	207590	42.8557	9.64254	61.0694	1	1	0	176	0	0	0	0	0	1.09036e+06	51.4269	11.7853	73.9261	3	3	2	207	0	0	0	0	0	0	6168615	19	83	187	0.23	0.6	0.18	248
369	0.125	0	0.5	2020-11-01	5	No testing	460	67.1656	163.975	0	9522.67	0	NA	6168615	0	1.99744e+06	0.323807	1.99513e+06	0.323433	248	sfl	369	2	0.0436906	0.964665	0.190839	0.338029	0.0752304	0.0713933	2.63494	8\	169	1.39512e+06	524.983	121.067	746.761	8	0	0	2050	0	0	0	0	0	1.16172e+06	141.424	33.2132	201.422	4	2	1	570	0	0	0	0	0	2.30676e+06	299.99	69.6406	427.486	9	4	3	1211	0	0	0	0	0	207590	42.8557	9.64254	61.0694	1	1	0	176	0	0	0	0	0	1.09036e+06	51.4269	11.7853	73.9261	3	3	2	207	0	0	0	0	0	0	6168615	19	83	187	0.23	0.6	0.18	248
370	0.125	0	0.5	2020-11-01	5	No testing	460	136.937	341.958	0	8559	0	NA	6168615	0	1.66834e+06	0.270457	1.67846e+06	0.272097	248	sfl	370	2	0.0439375	0.978042	0.20476	0.0514408	0.625989	0.068869	2.63494	8\	170	1.39512e+06	523.746	120.782	745.002	8	0	0	2050	0	0	0	0	0	1.16172e+06	141.091	33.1349	200.947	4	2	1	570	0	0	0	0	0	2.30676e+06	299.283	69.4765	426.479	9	4	3	1211	0	0	0	0	0	207591	42.7548	9.61982	60.9255	1	1	0	176	0	0	0	0	0	1.09036e+06	51.3057	11.7576	73.752	3	3	2	207	0	0	0	0	0	0	6168615	19	83	187	0.23	0.6	0.18	248
370	0.25	30	0.5	2020-11-01	5	Antibodies cant distinguish, monthly testing, with shielding	460	7.8364	16.0756	74593.8	27075.2	6.15073e+06	0.743865	17884.9	0.997101	8.62444e-08	4.8222e-12	4.59355e+06	0.744664	248	sfl	370	2	0.0439375	0.978042	0.20476	0.0514408	0.625989	0.068869	2.63494	8\	170	1.39512e+06	523.746	120.782	745.002	8	0	0	2050	0	0	0	0	0	1.16172e+06	141.091	33.1349	200.947	4	2	1	570	0	0	0	0	0	2.30676e+06	299.283	69.4765	426.479	9	4	3	1211	0	0	0	0	0	207591	42.7548	9.61982	60.9255	1	1	0	176	0	0	0	0	0	1.09036e+06	51.3057	11.7576	73.752	3	3	2	207	0	0	0	0	0	0	6168615	19	83	187	0.23	0.6	0.18	248
370	0.5	30	0.96	2020-11-01	5	Suboptimal test, monthly testing, with shielding	460	422.642	1068.54	3619.74	8386.34	3.10467e+06	0.520534	3.06394e+06	0.503301	43058.8	0.0140534	1.7141e+06	0.277874	248	sfl	370	2	0.0439375	0.978042	0.20476	0.0514408	0.625989	0.068869	2.63494	8\	170	1.39512e+06	523.746	120.782	745.002	8	0	0	2050	0	0	0	0	0	1.16172e+06	141.091	33.1349	200.947	4	2	1	570	0	0	0	0	0	2.30676e+06	299.283	69.4765	426.479	9	4	3	1211	0	0	0	0	0	207591	42.7548	9.61982	60.9255	1	1	0	176	0	0	0	0	0	1.09036e+06	51.3057	11.7576	73.752	3	3	2	207	0	0	0	0	0	0	6168615	19	83	187	0.23	0.6	0.18	248
370	0.75	365	0.998	2020-11-01	5	Ideal test, annual testing, with shielding	460	65.073	164.063	8.00394	7749.58	607209	0.990844	5.56141e+06	0.0984353	912513	0.164079	1.51577e+06	0.245722	248	sfl	370	2	0.0439375	0.978042	0.20476	0.0514408	0.625989	0.068869	2.63494	8\	170	1.39512e+06	523.746	120.782	745.002	8	0	0	2050	0	0	0	0	0	1.16172e+06	141.091	33.1349	200.947	4	2	1	570	0	0	0	0	0	2.30676e+06	299.283	69.4765	426.479	9	4	3	1211	0	0	0	0	0	207591	42.7548	9.61982	60.9255	1	1	0	176	0	0	0	0	0	1.09036e+06	51.3057	11.7576	73.752	3	3	2	207	0	0	0	0	0	0	6168615	19	83	187	0.23	0.6	0.18	248
370	0.625	30	0.998	2020-11-01	5	Ideal test, monthly testing, with shielding	460	16.3172	42.3324	34.1889	6082.71	1.26631e+06	0.934215	4.9023e+06	0.205283	8741.73	0.00178319	1.18871e+06	0.192703	248	sfl	370	2	0.0439375	0.978042	0.20476	0.0514408	0.625989	0.068869	2.63494	8\	170	1.39512e+06	523.746	120.782	745.002	8	0	0	2050	0	0	0	0	0	1.16172e+06	141.091	33.1349	200.947	4	2	1	570	0	0	0	0	0	2.30676e+06	299.283	69.4765	426.479	9	4	3	1211	0	0	0	0	0	207591	42.7548	9.61982	60.9255	1	1	0	176	0	0	0	0	0	1.09036e+06	51.3057	11.7576	73.752	3	3	2	207	0	0	0	0	0	0	6168615	19	83	187	0.23	0.6	0.18	248
370	0.375	30	0.96	2020-11-01	1	Suboptimal test, monthly testing, no shielding	460	465.447	1148.56	6338.44	11476.9	3.49622e+06	0.624784	2.6724e+06	0.566775	43134.6	0.0161408	2.27886e+06	0.369428	248	sfl	370	2	0.0439375	0.978042	0.20476	0.0514408	0.625989	0.068869	2.63494	8\	170	1.39512e+06	523.746	120.782	745.002	8	0	0	2050	0	0	0	0	0	1.16172e+06	141.091	33.1349	200.947	4	2	1	570	0	0	0	0	0	2.30676e+06	299.283	69.4765	426.479	9	4	3	1211	0	0	0	0	0	207591	42.7548	9.61982	60.9255	1	1	0	176	0	0	0	0	0	1.09036e+06	51.3057	11.7576	73.752	3	3	2	207	0	0	0	0	0	0	6168615	19	83	187	0.23	0.6	0.18	248
371	0.75	365	0.998	2020-11-01	5	Ideal test, annual testing, with shielding	460	54.6514	136.649	7.75559	7925.32	641699	0.991421	5.52692e+06	0.104026	950207	0.171924	1.5857e+06	0.257059	248	sfl	371	2	0.043609	0.979235	0.200494	0.139684	0.476464	0.0951616	2.63494	8\	171	1.39509e+06	536.629	123.753	763.328	8	0	0	2050	0	0	0	0	0	1.16171e+06	144.561	33.95	205.89	4	2	1	570	0	0	0	0	0	2.30674e+06	306.645	71.1855	436.969	9	4	3	1211	0	0	0	0	0	207588	43.8065	9.85645	62.4242	1	1	0	176	0	0	0	0	0	1.09036e+06	52.5678	12.0468	75.5661	3	3	2	207	0	0	0	0	0	0	6168615	19	83	187	0.23	0.6	0.18	248
371	0.25	30	0.5	2020-11-01	5	Antibodies cant distinguish, monthly testing, with shielding	460	12.3427	25.7067	69575.8	25621.1	6.15292e+06	0.722106	15690.5	0.997456	7.87977e-08	5.02199e-12	4.45937e+06	0.722912	248	sfl	371	2	0.043609	0.979235	0.200494	0.139684	0.476464	0.0951616	2.63494	8\	171	1.39509e+06	536.629	123.753	763.328	8	0	0	2050	0	0	0	0	0	1.16171e+06	144.561	33.95	205.89	4	2	1	570	0	0	0	0	0	2.30674e+06	306.645	71.1855	436.969	9	4	3	1211	0	0	0	0	0	207588	43.8065	9.85645	62.4242	1	1	0	176	0	0	0	0	0	1.09036e+06	52.5678	12.0468	75.5661	3	3	2	207	0	0	0	0	0	0	6168615	19	83	187	0.23	0.6	0.18	248
371	0.375	30	0.96	2020-11-01	1	Suboptimal test, monthly testing, no shielding	460	384.461	945.745	5763.7	11255.9	3.53686e+06	0.620649	2.63175e+06	0.573364	36329.5	0.0138043	2.27215e+06	0.36834	248	sfl	371	2	0.043609	0.979235	0.200494	0.139684	0.476464	0.0951616	2.63494	8\	171	1.39509e+06	536.629	123.753	763.328	8	0	0	2050	0	0	0	0	0	1.16171e+06	144.561	33.95	205.89	4	2	1	570	0	0	0	0	0	2.30674e+06	306.645	71.1855	436.969	9	4	3	1211	0	0	0	0	0	207588	43.8065	9.85645	62.4242	1	1	0	176	0	0	0	0	0	1.09036e+06	52.5678	12.0468	75.5661	3	3	2	207	0	0	0	0	0	0	6168615	19	83	187	0.23	0.6	0.18	248
371	0.625	30	0.998	2020-11-01	5	Ideal test, monthly testing, with shielding	460	11.2059	28.8703	30.7325	6126.08	1.30646e+06	0.93616	4.86216e+06	0.211791	6535.66	0.00134419	1.22525e+06	0.198627	248	sfl	371	2	0.043609	0.979235	0.200494	0.139684	0.476464	0.0951616	2.63494	8\	171	1.39509e+06	536.629	123.753	763.328	8	0	0	2050	0	0	0	0	0	1.16171e+06	144.561	33.95	205.89	4	2	1	570	0	0	0	0	0	2.30674e+06	306.645	71.1855	436.969	9	4	3	1211	0	0	0	0	0	207588	43.8065	9.85645	62.4242	1	1	0	176	0	0	0	0	0	1.09036e+06	52.5678	12.0468	75.5661	3	3	2	207	0	0	0	0	0	0	6168615	19	83	187	0.23	0.6	0.18	248
371	0.125	0	0.5	2020-11-01	5	No testing	460	124.932	310.408	0	8790.47	0	NA	6168615	0	1.75501e+06	0.284506	1.76252e+06	0.285723	248	sfl	371	2	0.043609	0.979235	0.200494	0.139684	0.476464	0.0951616	2.63494	8\	171	1.39509e+06	536.629	123.753	763.328	8	0	0	2050	0	0	0	0	0	1.16171e+06	144.561	33.95	205.89	4	2	1	570	0	0	0	0	0	2.30674e+06	306.645	71.1855	436.969	9	4	3	1211	0	0	0	0	0	207588	43.8065	9.85645	62.4242	1	1	0	176	0	0	0	0	0	1.09036e+06	52.5678	12.0468	75.5661	3	3	2	207	0	0	0	0	0	0	6168615	19	83	187	0.23	0.6	0.18	248
371	0.5	30	0.96	2020-11-01	5	Suboptimal test, monthly testing, with shielding	460	307.378	777.721	2884.68	7953.52	3.10486e+06	0.507145	3.06376e+06	0.503332	32683.5	0.0106678	1.64617e+06	0.266862	248	sfl	371	2	0.043609	0.979235	0.200494	0.139684	0.476464	0.0951616	2.63494	8\	171	1.39509e+06	536.629	123.753	763.328	8	0	0	2050	0	0	0	0	0	1.16171e+06	144.561	33.95	205.89	4	2	1	570	0	0	0	0	0	2.30674e+06	306.645	71.1855	436.969	9	4	3	1211	0	0	0	0	0	207588	43.8065	9.85645	62.4242	1	1	0	176	0	0	0	0	0	1.09036e+06	52.5678	12.0468	75.5661	3	3	2	207	0	0	0	0	0	0	6168615	19	83	187	0.23	0.6	0.18	248
372	0.25	30	0.5	2020-11-01	5	Antibodies cant distinguish, monthly testing, with shielding	460	15.5515	32.6896	64712	24588	6.15509e+06	0.710665	13527.2	0.997807	6.91999e-08	5.11561e-12	4.38857e+06	0.711435	248	sfl	372	2	0.0441432	0.995744	0.195975	0.191174	0.411377	0.0268321	2.63494	8\	172	1.39518e+06	503.148	116.032	715.702	8	0	0	2050	0	0	0	0	0	1.16173e+06	135.542	31.8318	193.044	4	2	1	570	0	0	0	0	0	2.30679e+06	287.513	66.7441	409.706	9	4	3	1211	0	0	0	0	0	207595	41.0733	9.24149	58.5294	1	1	0	176	0	0	0	0	0	1.09037e+06	49.2879	11.2952	70.8514	3	3	2	207	0	0	0	0	0	0	6168615	19	83	187	0.23	0.6	0.18	248
372	0.625	30	0.998	2020-11-01	5	Ideal test, monthly testing, with shielding	460	7.20158	18.4508	26.1478	6509.68	1.40966e+06	0.940801	4.75895e+06	0.228522	4482.2	0.000941847	1.32533e+06	0.21485	248	sfl	372	2	0.0441432	0.995744	0.195975	0.191174	0.411377	0.0268321	2.63494	8\	172	1.39518e+06	503.148	116.032	715.702	8	0	0	2050	0	0	0	0	0	1.16173e+06	135.542	31.8318	193.044	4	2	1	570	0	0	0	0	0	2.30679e+06	287.513	66.7441	409.706	9	4	3	1211	0	0	0	0	0	207595	41.0733	9.24149	58.5294	1	1	0	176	0	0	0	0	0	1.09037e+06	49.2879	11.2952	70.8514	3	3	2	207	0	0	0	0	0	0	6168615	19	83	187	0.23	0.6	0.18	248
372	0.375	30	0.96	2020-11-01	1	Suboptimal test, monthly testing, no shielding	460	311.245	764.778	5101.58	11211.5	3.60875e+06	0.619642	2.55986e+06	0.585018	28645.8	0.0111904	2.29659e+06	0.372302	248	sfl	372	2	0.0441432	0.995744	0.195975	0.191174	0.411377	0.0268321	2.63494	8\	172	1.39518e+06	503.148	116.032	715.702	8	0	0	2050	0	0	0	0	0	1.16173e+06	135.542	31.8318	193.044	4	2	1	570	0	0	0	0	0	2.30679e+06	287.513	66.7441	409.706	9	4	3	1211	0	0	0	0	0	207595	41.0733	9.24149	58.5294	1	1	0	176	0	0	0	0	0	1.09037e+06	49.2879	11.2952	70.8514	3	3	2	207	0	0	0	0	0	0	6168615	19	83	187	0.23	0.6	0.18	248
372	0.5	30	0.96	2020-11-01	5	Suboptimal test, monthly testing, with shielding	460	212.838	538.93	2209.59	7889.5	3.16355e+06	0.505302	3.00506e+06	0.512846	22534.8	0.00749895	1.64657e+06	0.266927	248	sfl	372	2	0.0441432	0.995744	0.195975	0.191174	0.411377	0.0268321	2.63494	8\	172	1.39518e+06	503.148	116.032	715.702	8	0	0	2050	0	0	0	0	0	1.16173e+06	135.542	31.8318	193.044	4	2	1	570	0	0	0	0	0	2.30679e+06	287.513	66.7441	409.706	9	4	3	1211	0	0	0	0	0	207595	41.0733	9.24149	58.5294	1	1	0	176	0	0	0	0	0	1.09037e+06	49.2879	11.2952	70.8514	3	3	2	207	0	0	0	0	0	0	6168615	19	83	187	0.23	0.6	0.18	248
372	0.75	365	0.998	2020-11-01	5	Ideal test, annual testing, with shielding	460	37.9333	94.2269	6.84635	8263.96	700965	0.992244	5.46765e+06	0.113634	988911	0.180866	1.68116e+06	0.272534	248	sfl	372	2	0.0441432	0.995744	0.195975	0.191174	0.411377	0.0268321	2.63494	8\	172	1.39518e+06	503.148	116.032	715.702	8	0	0	2050	0	0	0	0	0	1.16173e+06	135.542	31.8318	193.044	4	2	1	570	0	0	0	0	0	2.30679e+06	287.513	66.7441	409.706	9	4	3	1211	0	0	0	0	0	207595	41.0733	9.24149	58.5294	1	1	0	176	0	0	0	0	0	1.09037e+06	49.2879	11.2952	70.8514	3	3	2	207	0	0	0	0	0	0	6168615	19	83	187	0.23	0.6	0.18	248
372	0.125	0	0.5	2020-11-01	5	No testing	460	98.3933	243.426	0	9119.77	0	NA	6168615	0	1.85408e+06	0.300566	1.85779e+06	0.301168	248	sfl	372	2	0.0441432	0.995744	0.195975	0.191174	0.411377	0.0268321	2.63494	8\	172	1.39518e+06	503.148	116.032	715.702	8	0	0	2050	0	0	0	0	0	1.16173e+06	135.542	31.8318	193.044	4	2	1	570	0	0	0	0	0	2.30679e+06	287.513	66.7441	409.706	9	4	3	1211	0	0	0	0	0	207595	41.0733	9.24149	58.5294	1	1	0	176	0	0	0	0	0	1.09037e+06	49.2879	11.2952	70.8514	3	3	2	207	0	0	0	0	0	0	6168615	19	83	187	0.23	0.6	0.18	248
373	0.125	0	0.5	2020-11-01	5	No testing	460	118.077	295.392	0	8024.88	0	NA	6168615	0	1.58805e+06	0.25744	1.59761e+06	0.258989	248	sfl	373	2	0.0420552	0.978161	0.198876	0.047771	0.77544	0.232877	2.63494	8\	173	1.39491e+06	604.11	139.315	859.315	8	0	0	2050	0	0	0	0	0	1.16166e+06	162.74	38.2192	231.781	4	2	1	570	0	0	0	0	0	2.30664e+06	345.206	80.137	491.918	9	4	3	1211	0	0	0	0	0	207573	49.3151	11.0959	70.274	1	1	0	176	0	0	0	0	0	1.09034e+06	59.1781	13.5616	85.0685	3	3	2	207	0	0	0	0	0	0	6168615	19	83	187	0.23	0.6	0.18	248
373	0.375	30	0.96	2020-11-01	1	Suboptimal test, monthly testing, no shielding	460	446.327	1108.24	5361.06	10584.7	3.41239e+06	0.60299	2.75623e+06	0.553185	43667.1	0.015843	2.15477e+06	0.349311	248	sfl	373	2	0.0420552	0.978161	0.198876	0.047771	0.77544	0.232877	2.63494	8\	173	1.39491e+06	604.11	139.315	859.315	8	0	0	2050	0	0	0	0	0	1.16166e+06	162.74	38.2192	231.781	4	2	1	570	0	0	0	0	0	2.30664e+06	345.206	80.137	491.918	9	4	3	1211	0	0	0	0	0	207573	49.3151	11.0959	70.274	1	1	0	176	0	0	0	0	0	1.09034e+06	59.1781	13.5616	85.0685	3	3	2	207	0	0	0	0	0	0	6168615	19	83	187	0.23	0.6	0.18	248
373	0.75	365	0.998	2020-11-01	5	Ideal test, annual testing, with shielding	460	48.1938	121.855	6.11166	7243.76	589812	0.990361	5.5788e+06	0.095615	850446	0.152442	1.43542e+06	0.232698	248	sfl	373	2	0.0420552	0.978161	0.198876	0.047771	0.77544	0.232877	2.63494	8\	173	1.39491e+06	604.11	139.315	859.315	8	0	0	2050	0	0	0	0	0	1.16166e+06	162.74	38.2192	231.781	4	2	1	570	0	0	0	0	0	2.30664e+06	345.206	80.137	491.918	9	4	3	1211	0	0	0	0	0	207573	49.3151	11.0959	70.274	1	1	0	176	0	0	0	0	0	1.09034e+06	59.1781	13.5616	85.0685	3	3	2	207	0	0	0	0	0	0	6168615	19	83	187	0.23	0.6	0.18	248
373	0.625	30	0.998	2020-11-01	5	Ideal test, monthly testing, with shielding	460	8.95064	23.2572	23.2836	5788.53	1.22376e+06	0.931351	4.94486e+06	0.198385	5451.5	0.00110246	1.14207e+06	0.185142	248	sfl	373	2	0.0420552	0.978161	0.198876	0.047771	0.77544	0.232877	2.63494	8\	173	1.39491e+06	604.11	139.315	859.315	8	0	0	2050	0	0	0	0	0	1.16166e+06	162.74	38.2192	231.781	4	2	1	570	0	0	0	0	0	2.30664e+06	345.206	80.137	491.918	9	4	3	1211	0	0	0	0	0	207573	49.3151	11.0959	70.274	1	1	0	176	0	0	0	0	0	1.09034e+06	59.1781	13.5616	85.0685	3	3	2	207	0	0	0	0	0	0	6168615	19	83	187	0.23	0.6	0.18	248
373	0.5	30	0.96	2020-11-01	5	Suboptimal test, monthly testing, with shielding	460	343.189	872.151	2645.31	7534.33	3.01835e+06	0.489643	3.15026e+06	0.489308	36203.2	0.0114921	1.56196e+06	0.253211	248	sfl	373	2	0.0420552	0.978161	0.198876	0.047771	0.77544	0.232877	2.63494	8\	173	1.39491e+06	604.11	139.315	859.315	8	0	0	2050	0	0	0	0	0	1.16166e+06	162.74	38.2192	231.781	4	2	1	570	0	0	0	0	0	2.30664e+06	345.206	80.137	491.918	9	4	3	1211	0	0	0	0	0	207573	49.3151	11.0959	70.274	1	1	0	176	0	0	0	0	0	1.09034e+06	59.1781	13.5616	85.0685	3	3	2	207	0	0	0	0	0	0	6168615	19	83	187	0.23	0.6	0.18	248
373	0.25	30	0.5	2020-11-01	5	Antibodies cant distinguish, monthly testing, with shielding	460	11.2302	23.3538	69617.8	25706.3	6.15161e+06	0.730813	17009.9	0.997243	6.94421e-08	4.08244e-12	4.51324e+06	0.731645	248	sfl	373	2	0.0420552	0.978161	0.198876	0.047771	0.77544	0.232877	2.63494	8\	173	1.39491e+06	604.11	139.315	859.315	8	0	0	2050	0	0	0	0	0	1.16166e+06	162.74	38.2192	231.781	4	2	1	570	0	0	0	0	0	2.30664e+06	345.206	80.137	491.918	9	4	3	1211	0	0	0	0	0	207573	49.3151	11.0959	70.274	1	1	0	176	0	0	0	0	0	1.09034e+06	59.1781	13.5616	85.0685	3	3	2	207	0	0	0	0	0	0	6168615	19	83	187	0.23	0.6	0.18	248
374	0.125	0	0.5	2020-11-01	5	No testing	460	107.876	266.507	0	9120.97	0	NA	6168615	0	1.80332e+06	0.292338	1.80587e+06	0.292751	248	sfl	374	2	0.0425634	0.995478	0.204913	0.329521	0.126531	0.14088	2.63494	8\	174	1.39503e+06	559.031	128.919	795.194	8	0	0	2050	0	0	0	0	0	1.16169e+06	150.596	35.3673	214.485	4	2	1	570	0	0	0	0	0	2.3067e+06	319.446	74.1572	455.211	9	4	3	1211	0	0	0	0	0	207583	45.6352	10.2679	65.0302	1	1	0	176	0	0	0	0	0	1.09035e+06	54.7623	12.5497	78.7207	3	3	2	207	0	0	0	0	0	0	6168615	19	83	187	0.23	0.6	0.18	248
374	0.375	30	0.96	2020-11-01	1	Suboptimal test, monthly testing, no shielding	460	281.258	690.013	4931.58	10889.9	3.51583e+06	0.598947	2.65279e+06	0.569954	27305.5	0.0102931	2.15757e+06	0.349765	248	sfl	374	2	0.0425634	0.995478	0.204913	0.329521	0.126531	0.14088	2.63494	8\	174	1.39503e+06	559.031	128.919	795.194	8	0	0	2050	0	0	0	0	0	1.16169e+06	150.596	35.3673	214.485	4	2	1	570	0	0	0	0	0	2.3067e+06	319.446	74.1572	455.211	9	4	3	1211	0	0	0	0	0	207583	45.6352	10.2679	65.0302	1	1	0	176	0	0	0	0	0	1.09035e+06	54.7623	12.5497	78.7207	3	3	2	207	0	0	0	0	0	0	6168615	19	83	187	0.23	0.6	0.18	248
374	0.75	365	0.998	2020-11-01	5	Ideal test, annual testing, with shielding	460	40.9008	100.84	7.22117	8185.45	667868	0.991745	5.50075e+06	0.108269	959771	0.17448	1.61749e+06	0.262212	248	sfl	374	2	0.0425634	0.995478	0.204913	0.329521	0.126531	0.14088	2.63494	8\	174	1.39503e+06	559.031	128.919	795.194	8	0	0	2050	0	0	0	0	0	1.16169e+06	150.596	35.3673	214.485	4	2	1	570	0	0	0	0	0	2.3067e+06	319.446	74.1572	455.211	9	4	3	1211	0	0	0	0	0	207583	45.6352	10.2679	65.0302	1	1	0	176	0	0	0	0	0	1.09035e+06	54.7623	12.5497	78.7207	3	3	2	207	0	0	0	0	0	0	6168615	19	83	187	0.23	0.6	0.18	248
374	0.5	30	0.96	2020-11-01	5	Suboptimal test, monthly testing, with shielding	460	168.387	426.991	1968.81	7464.59	3.06138e+06	0.4798	3.10724e+06	0.496283	18843	0.00606422	1.50424e+06	0.243853	248	sfl	374	2	0.0425634	0.995478	0.204913	0.329521	0.126531	0.14088	2.63494	8\	174	1.39503e+06	559.031	128.919	795.194	8	0	0	2050	0	0	0	0	0	1.16169e+06	150.596	35.3673	214.485	4	2	1	570	0	0	0	0	0	2.3067e+06	319.446	74.1572	455.211	9	4	3	1211	0	0	0	0	0	207583	45.6352	10.2679	65.0302	1	1	0	176	0	0	0	0	0	1.09035e+06	54.7623	12.5497	78.7207	3	3	2	207	0	0	0	0	0	0	6168615	19	83	187	0.23	0.6	0.18	248
374	0.625	30	0.998	2020-11-01	5	Ideal test, monthly testing, with shielding	460	6.315	16.0773	26.398	6267.51	1.32466e+06	0.93681	4.84395e+06	0.214742	4099.46	0.000846305	1.23866e+06	0.200801	248	sfl	374	2	0.0425634	0.995478	0.204913	0.329521	0.126531	0.14088	2.63494	8\	174	1.39503e+06	559.031	128.919	795.194	8	0	0	2050	0	0	0	0	0	1.16169e+06	150.596	35.3673	214.485	4	2	1	570	0	0	0	0	0	2.3067e+06	319.446	74.1572	455.211	9	4	3	1211	0	0	0	0	0	207583	45.6352	10.2679	65.0302	1	1	0	176	0	0	0	0	0	1.09035e+06	54.7623	12.5497	78.7207	3	3	2	207	0	0	0	0	0	0	6168615	19	83	187	0.23	0.6	0.18	248
374	0.25	30	0.5	2020-11-01	5	Antibodies cant distinguish, monthly testing, with shielding	460	37.2873	80.0765	63536	23626.9	6.15651e+06	0.660746	12104.9	0.998038	6.43892e-08	5.31927e-12	4.08214e+06	0.66176	248	sfl	374	2	0.0425634	0.995478	0.204913	0.329521	0.126531	0.14088	2.63494	8\	174	1.39503e+06	559.031	128.919	795.194	8	0	0	2050	0	0	0	0	0	1.16169e+06	150.596	35.3673	214.485	4	2	1	570	0	0	0	0	0	2.3067e+06	319.446	74.1572	455.211	9	4	3	1211	0	0	0	0	0	207583	45.6352	10.2679	65.0302	1	1	0	176	0	0	0	0	0	1.09035e+06	54.7623	12.5497	78.7207	3	3	2	207	0	0	0	0	0	0	6168615	19	83	187	0.23	0.6	0.18	248
375	0.125	0	0.5	2020-11-01	5	No testing	460	134.019	333.27	0	8415.12	0	NA	6168615	0	1.68686e+06	0.273459	1.69354e+06	0.274541	248	sfl	375	2	0.0423371	0.999082	0.204083	0.317039	0.125932	0.184471	2.63494	8\	175	1.39497e+06	580.391	133.845	825.576	8	0	0	2050	0	0	0	0	0	1.16168e+06	156.35	36.7186	222.68	4	2	1	570	0	0	0	0	0	2.30667e+06	331.652	76.9906	472.604	9	4	3	1211	0	0	0	0	0	207578	47.3788	10.6602	67.5148	1	1	0	176	0	0	0	0	0	1.09035e+06	56.8546	13.0292	81.7285	3	3	2	207	0	0	0	0	0	0	6168615	19	83	187	0.23	0.6	0.18	248
375	0.625	30	0.998	2020-11-01	5	Ideal test, monthly testing, with shielding	460	10.4298	26.6705	29.8652	5679.09	1.21742e+06	0.931235	4.9512e+06	0.197356	6222.22	0.00125671	1.13463e+06	0.183936	248	sfl	375	2	0.0423371	0.999082	0.204083	0.317039	0.125932	0.184471	2.63494	8\	175	1.39497e+06	580.391	133.845	825.576	8	0	0	2050	0	0	0	0	0	1.16168e+06	156.35	36.7186	222.68	4	2	1	570	0	0	0	0	0	2.30667e+06	331.652	76.9906	472.604	9	4	3	1211	0	0	0	0	0	207578	47.3788	10.6602	67.5148	1	1	0	176	0	0	0	0	0	1.09035e+06	56.8546	13.0292	81.7285	3	3	2	207	0	0	0	0	0	0	6168615	19	83	187	0.23	0.6	0.18	248
375	0.5	30	0.96	2020-11-01	5	Suboptimal test, monthly testing, with shielding	460	231.223	587.233	2411.94	7132.15	2.98395e+06	0.473276	3.18467e+06	0.483731	26893.5	0.00844468	1.46535e+06	0.23755	248	sfl	375	2	0.0423371	0.999082	0.204083	0.317039	0.125932	0.184471	2.63494	8\	175	1.39497e+06	580.391	133.845	825.576	8	0	0	2050	0	0	0	0	0	1.16168e+06	156.35	36.7186	222.68	4	2	1	570	0	0	0	0	0	2.30667e+06	331.652	76.9906	472.604	9	4	3	1211	0	0	0	0	0	207578	47.3788	10.6602	67.5148	1	1	0	176	0	0	0	0	0	1.09035e+06	56.8546	13.0292	81.7285	3	3	2	207	0	0	0	0	0	0	6168615	19	83	187	0.23	0.6	0.18	248
375	0.25	30	0.5	2020-11-01	5	Antibodies cant distinguish, monthly testing, with shielding	460	35.8034	76.5085	66184.9	23720.7	6.15509e+06	0.665265	13523.8	0.997808	6.54082e-08	4.83653e-12	4.11031e+06	0.666326	248	sfl	375	2	0.0423371	0.999082	0.204083	0.317039	0.125932	0.184471	2.63494	8\	175	1.39497e+06	580.391	133.845	825.576	8	0	0	2050	0	0	0	0	0	1.16168e+06	156.35	36.7186	222.68	4	2	1	570	0	0	0	0	0	2.30667e+06	331.652	76.9906	472.604	9	4	3	1211	0	0	0	0	0	207578	47.3788	10.6602	67.5148	1	1	0	176	0	0	0	0	0	1.09035e+06	56.8546	13.0292	81.7285	3	3	2	207	0	0	0	0	0	0	6168615	19	83	187	0.23	0.6	0.18	248
375	0.75	365	0.998	2020-11-01	5	Ideal test, annual testing, with shielding	460	58.8533	146.345	7.84029	7532.22	603833	0.990724	5.56478e+06	0.097888	913760	0.164204	1.51019e+06	0.244819	248	sfl	375	2	0.0423371	0.999082	0.204083	0.317039	0.125932	0.184471	2.63494	8\	175	1.39497e+06	580.391	133.845	825.576	8	0	0	2050	0	0	0	0	0	1.16168e+06	156.35	36.7186	222.68	4	2	1	570	0	0	0	0	0	2.30667e+06	331.652	76.9906	472.604	9	4	3	1211	0	0	0	0	0	207578	47.3788	10.6602	67.5148	1	1	0	176	0	0	0	0	0	1.09035e+06	56.8546	13.0292	81.7285	3	3	2	207	0	0	0	0	0	0	6168615	19	83	187	0.23	0.6	0.18	248
375	0.375	30	0.96	2020-11-01	1	Suboptimal test, monthly testing, no shielding	460	341.587	840.572	5327.82	10383	3.41673e+06	0.592465	2.75189e+06	0.553889	35392.8	0.0128613	2.09245e+06	0.339209	248	sfl	375	2	0.0423371	0.999082	0.204083	0.317039	0.125932	0.184471	2.63494	8\	175	1.39497e+06	580.391	133.845	825.576	8	0	0	2050	0	0	0	0	0	1.16168e+06	156.35	36.7186	222.68	4	2	1	570	0	0	0	0	0	2.30667e+06	331.652	76.9906	472.604	9	4	3	1211	0	0	0	0	0	207578	47.3788	10.6602	67.5148	1	1	0	176	0	0	0	0	0	1.09035e+06	56.8546	13.0292	81.7285	3	3	2	207	0	0	0	0	0	0	6168615	19	83	187	0.23	0.6	0.18	248
376	0.375	30	0.96	2020-11-01	1	Suboptimal test, monthly testing, no shielding	460	409.761	1006.56	6511.71	10977.9	3.38903e+06	0.59968	2.77959e+06	0.549399	40544.1	0.0145864	2.10975e+06	0.342013	248	sfl	376	2	0.0437354	0.999041	0.216952	0.28213	0.0339231	0.069944	2.63494	8\	176	1.39512e+06	524.273	120.904	745.751	8	0	0	2050	0	0	0	0	0	1.16172e+06	141.233	33.1683	201.149	4	2	1	570	0	0	0	0	0	2.30676e+06	299.584	69.5464	426.908	9	4	3	1211	0	0	0	0	0	207591	42.7978	9.6295	60.9868	1	1	0	176	0	0	0	0	0	1.09036e+06	51.3573	11.7694	73.8261	3	3	2	207	0	0	0	0	0	0	6168615	19	83	187	0.23	0.6	0.18	248
376	0.25	30	0.5	2020-11-01	5	Antibodies cant distinguish, monthly testing, with shielding	460	26.3802	55.5206	75566.2	26006.4	6.15262e+06	0.682006	15996	0.997407	7.84436e-08	4.90395e-12	4.21341e+06	0.68304	248	sfl	376	2	0.0437354	0.999041	0.216952	0.28213	0.0339231	0.069944	2.63494	8\	176	1.39512e+06	524.273	120.904	745.751	8	0	0	2050	0	0	0	0	0	1.16172e+06	141.233	33.1683	201.149	4	2	1	570	0	0	0	0	0	2.30676e+06	299.584	69.5464	426.908	9	4	3	1211	0	0	0	0	0	207591	42.7978	9.6295	60.9868	1	1	0	176	0	0	0	0	0	1.09036e+06	51.3573	11.7694	73.8261	3	3	2	207	0	0	0	0	0	0	6168615	19	83	187	0.23	0.6	0.18	248
376	0.5	30	0.96	2020-11-01	5	Suboptimal test, monthly testing, with shielding	460	348.732	882.504	3664.83	7892.91	3.00042e+06	0.49399	3.16819e+06	0.486402	38080.4	0.0120196	1.55855e+06	0.252659	248	sfl	376	2	0.0437354	0.999041	0.216952	0.28213	0.0339231	0.069944	2.63494	8\	176	1.39512e+06	524.273	120.904	745.751	8	0	0	2050	0	0	0	0	0	1.16172e+06	141.233	33.1683	201.149	4	2	1	570	0	0	0	0	0	2.30676e+06	299.584	69.5464	426.908	9	4	3	1211	0	0	0	0	0	207591	42.7978	9.6295	60.9868	1	1	0	176	0	0	0	0	0	1.09036e+06	51.3573	11.7694	73.8261	3	3	2	207	0	0	0	0	0	0	6168615	19	83	187	0.23	0.6	0.18	248
376	0.125	0	0.5	2020-11-01	5	No testing	460	163.644	408.243	0	8553.69	0	NA	6168615	0	1.64147e+06	0.2661	1.64995e+06	0.267474	248	sfl	376	2	0.0437354	0.999041	0.216952	0.28213	0.0339231	0.069944	2.63494	8\	176	1.39512e+06	524.273	120.904	745.751	8	0	0	2050	0	0	0	0	0	1.16172e+06	141.233	33.1683	201.149	4	2	1	570	0	0	0	0	0	2.30676e+06	299.584	69.5464	426.908	9	4	3	1211	0	0	0	0	0	207591	42.7978	9.6295	60.9868	1	1	0	176	0	0	0	0	0	1.09036e+06	51.3573	11.7694	73.8261	3	3	2	207	0	0	0	0	0	0	6168615	19	83	187	0.23	0.6	0.18	248
376	0.625	30	0.998	2020-11-01	5	Ideal test, monthly testing, with shielding	460	24.0369	61.6556	45.1351	5798.31	1.18648e+06	0.929997	4.98213e+06	0.192342	11731.7	0.00235476	1.11095e+06	0.180097	248	sfl	376	2	0.0437354	0.999041	0.216952	0.28213	0.0339231	0.069944	2.63494	8\	176	1.39512e+06	524.273	120.904	745.751	8	0	0	2050	0	0	0	0	0	1.16172e+06	141.233	33.1683	201.149	4	2	1	570	0	0	0	0	0	2.30676e+06	299.584	69.5464	426.908	9	4	3	1211	0	0	0	0	0	207591	42.7978	9.6295	60.9868	1	1	0	176	0	0	0	0	0	1.09036e+06	51.3573	11.7694	73.8261	3	3	2	207	0	0	0	0	0	0	6168615	19	83	187	0.23	0.6	0.18	248
376	0.75	365	0.998	2020-11-01	5	Ideal test, annual testing, with shielding	460	86.7751	216.622	10.0221	7717.48	572102	0.990237	5.59651e+06	0.0927439	916580	0.163777	1.48339e+06	0.240474	248	sfl	376	2	0.0437354	0.999041	0.216952	0.28213	0.0339231	0.069944	2.63494	8\	176	1.39512e+06	524.273	120.904	745.751	8	0	0	2050	0	0	0	0	0	1.16172e+06	141.233	33.1683	201.149	4	2	1	570	0	0	0	0	0	2.30676e+06	299.584	69.5464	426.908	9	4	3	1211	0	0	0	0	0	207591	42.7978	9.6295	60.9868	1	1	0	176	0	0	0	0	0	1.09036e+06	51.3573	11.7694	73.8261	3	3	2	207	0	0	0	0	0	0	6168615	19	83	187	0.23	0.6	0.18	248
377	0.25	30	0.5	2020-11-01	5	Antibodies cant distinguish, monthly testing, with shielding	460	37.6913	81.1972	60155.2	22656.9	6.1564e+06	0.664377	12215.2	0.99802	5.85647e-08	4.79442e-12	4.10469e+06	0.665416	248	sfl	377	2	0.041205	0.988048	0.195472	0.302797	0.30271	0.282836	2.63494	8\	177	1.39485e+06	628.59	144.961	894.137	8	0	0	2050	0	0	0	0	0	1.16164e+06	169.334	39.7679	241.173	4	2	1	570	0	0	0	0	0	2.3066e+06	359.194	83.3844	511.852	9	4	3	1211	0	0	0	0	0	207568	51.3135	11.5455	73.1217	1	1	0	176	0	0	0	0	0	1.09033e+06	61.5761	14.1112	88.5157	3	3	2	207	0	0	0	0	0	0	6168615	19	83	187	0.23	0.6	0.18	248
377	0.5	30	0.96	2020-11-01	5	Suboptimal test, monthly testing, with shielding	460	157.234	399.392	1673.75	6928.41	3.01611e+06	0.468289	3.15251e+06	0.488944	18658	0.00591845	1.44853e+06	0.234822	248	sfl	377	2	0.041205	0.988048	0.195472	0.302797	0.30271	0.282836	2.63494	8\	177	1.39485e+06	628.59	144.961	894.137	8	0	0	2050	0	0	0	0	0	1.16164e+06	169.334	39.7679	241.173	4	2	1	570	0	0	0	0	0	2.3066e+06	359.194	83.3844	511.852	9	4	3	1211	0	0	0	0	0	207568	51.3135	11.5455	73.1217	1	1	0	176	0	0	0	0	0	1.09033e+06	61.5761	14.1112	88.5157	3	3	2	207	0	0	0	0	0	0	6168615	19	83	187	0.23	0.6	0.18	248
377	0.125	0	0.5	2020-11-01	5	No testing	460	110.387	273.51	0	8564.17	0	NA	6168615	0	1.75558e+06	0.284599	1.7607e+06	0.285428	248	sfl	377	2	0.041205	0.988048	0.195472	0.302797	0.30271	0.282836	2.63494	8\	177	1.39485e+06	628.59	144.961	894.137	8	0	0	2050	0	0	0	0	0	1.16164e+06	169.334	39.7679	241.173	4	2	1	570	0	0	0	0	0	2.3066e+06	359.194	83.3844	511.852	9	4	3	1211	0	0	0	0	0	207568	51.3135	11.5455	73.1217	1	1	0	176	0	0	0	0	0	1.09033e+06	61.5761	14.1112	88.5157	3	3	2	207	0	0	0	0	0	0	6168615	19	83	187	0.23	0.6	0.18	248
377	0.625	30	0.998	2020-11-01	5	Ideal test, monthly testing, with shielding	460	4.48022	11.438	21.0866	5852.3	1.28251e+06	0.934479	4.8861e+06	0.207909	3305.8	0.000676573	1.19623e+06	0.193923	248	sfl	377	2	0.041205	0.988048	0.195472	0.302797	0.30271	0.282836	2.63494	8\	177	1.39485e+06	628.59	144.961	894.137	8	0	0	2050	0	0	0	0	0	1.16164e+06	169.334	39.7679	241.173	4	2	1	570	0	0	0	0	0	2.3066e+06	359.194	83.3844	511.852	9	4	3	1211	0	0	0	0	0	207568	51.3135	11.5455	73.1217	1	1	0	176	0	0	0	0	0	1.09033e+06	61.5761	14.1112	88.5157	3	3	2	207	0	0	0	0	0	0	6168615	19	83	187	0.23	0.6	0.18	248
377	0.75	365	0.998	2020-11-01	5	Ideal test, annual testing, with shielding	460	39.4536	97.8126	6.34603	7642.58	646379	0.991376	5.52224e+06	0.104785	928469	0.168133	1.5661e+06	0.253882	248	sfl	377	2	0.041205	0.988048	0.195472	0.302797	0.30271	0.282836	2.63494	8\	177	1.39485e+06	628.59	144.961	894.137	8	0	0	2050	0	0	0	0	0	1.16164e+06	169.334	39.7679	241.173	4	2	1	570	0	0	0	0	0	2.3066e+06	359.194	83.3844	511.852	9	4	3	1211	0	0	0	0	0	207568	51.3135	11.5455	73.1217	1	1	0	176	0	0	0	0	0	1.09033e+06	61.5761	14.1112	88.5157	3	3	2	207	0	0	0	0	0	0	6168615	19	83	187	0.23	0.6	0.18	248
377	0.375	30	0.96	2020-11-01	1	Suboptimal test, monthly testing, no shielding	460	295.735	728.173	4559.46	10295.3	3.47937e+06	0.594148	2.68924e+06	0.564044	30614	0.0113839	2.12774e+06	0.34493	248	sfl	377	2	0.041205	0.988048	0.195472	0.302797	0.30271	0.282836	2.63494	8\	177	1.39485e+06	628.59	144.961	894.137	8	0	0	2050	0	0	0	0	0	1.16164e+06	169.334	39.7679	241.173	4	2	1	570	0	0	0	0	0	2.3066e+06	359.194	83.3844	511.852	9	4	3	1211	0	0	0	0	0	207568	51.3135	11.5455	73.1217	1	1	0	176	0	0	0	0	0	1.09033e+06	61.5761	14.1112	88.5157	3	3	2	207	0	0	0	0	0	0	6168615	19	83	187	0.23	0.6	0.18	248
378	0.25	30	0.5	2020-11-01	5	Antibodies cant distinguish, monthly testing, with shielding	460	23.591	50.2462	62380	23719.8	6.15709e+06	0.678281	11528.1	0.998131	7.37092e-08	6.39388e-12	4.18911e+06	0.6791	248	sfl	378	2	0.0441726	0.958703	0.19942	0.276659	0.117489	0.048335	2.63494	8\	178	1.39515e+06	513.684	118.462	730.689	8	0	0	2050	0	0	0	0	0	1.16172e+06	138.38	32.4984	197.087	4	2	1	570	0	0	0	0	0	2.30677e+06	293.534	68.1418	418.286	9	4	3	1211	0	0	0	0	0	207593	41.9334	9.43501	59.7551	1	1	0	176	0	0	0	0	0	1.09036e+06	50.3201	11.5317	72.3351	3	3	2	207	0	0	0	0	0	0	6168615	19	83	187	0.23	0.6	0.18	248
378	0.5	30	0.96	2020-11-01	5	Suboptimal test, monthly testing, with shielding	460	154.576	389.703	2046.46	7947.14	3.187e+06	0.504509	2.98162e+06	0.516647	16659.5	0.0055874	1.63884e+06	0.265674	248	sfl	378	2	0.0441726	0.958703	0.19942	0.276659	0.117489	0.048335	2.63494	8\	178	1.39515e+06	513.684	118.462	730.689	8	0	0	2050	0	0	0	0	0	1.16172e+06	138.38	32.4984	197.087	4	2	1	570	0	0	0	0	0	2.30677e+06	293.534	68.1418	418.286	9	4	3	1211	0	0	0	0	0	207593	41.9334	9.43501	59.7551	1	1	0	176	0	0	0	0	0	1.09036e+06	50.3201	11.5317	72.3351	3	3	2	207	0	0	0	0	0	0	6168615	19	83	187	0.23	0.6	0.18	248
378	0.75	365	0.998	2020-11-01	5	Ideal test, annual testing, with shielding	460	30.889	75.3663	7.46502	8743.74	739412	0.992766	5.4292e+06	0.119867	1.03999e+06	0.191554	1.76783e+06	0.286585	248	sfl	378	2	0.0441726	0.958703	0.19942	0.276659	0.117489	0.048335	2.63494	8\	178	1.39515e+06	513.684	118.462	730.689	8	0	0	2050	0	0	0	0	0	1.16172e+06	138.38	32.4984	197.087	4	2	1	570	0	0	0	0	0	2.30677e+06	293.534	68.1418	418.286	9	4	3	1211	0	0	0	0	0	207593	41.9334	9.43501	59.7551	1	1	0	176	0	0	0	0	0	1.09036e+06	50.3201	11.5317	72.3351	3	3	2	207	0	0	0	0	0	0	6168615	19	83	187	0.23	0.6	0.18	248
378	0.125	0	0.5	2020-11-01	5	No testing	460	85.707	209.756	0	9693.16	0	NA	6168615	0	1.95814e+06	0.317435	1.95761e+06	0.317349	248	sfl	378	2	0.0441726	0.958703	0.19942	0.276659	0.117489	0.048335	2.63494	8\	178	1.39515e+06	513.684	118.462	730.689	8	0	0	2050	0	0	0	0	0	1.16172e+06	138.38	32.4984	197.087	4	2	1	570	0	0	0	0	0	2.30677e+06	293.534	68.1418	418.286	9	4	3	1211	0	0	0	0	0	207593	41.9334	9.43501	59.7551	1	1	0	176	0	0	0	0	0	1.09036e+06	50.3201	11.5317	72.3351	3	3	2	207	0	0	0	0	0	0	6168615	19	83	187	0.23	0.6	0.18	248
378	0.375	30	0.96	2020-11-01	1	Suboptimal test, monthly testing, no shielding	460	230.881	562.489	4898.03	11430.3	3.66004e+06	0.618229	2.50857e+06	0.593333	21008.7	0.00837478	2.30195e+06	0.373171	248	sfl	378	2	0.0441726	0.958703	0.19942	0.276659	0.117489	0.048335	2.63494	8\	178	1.39515e+06	513.684	118.462	730.689	8	0	0	2050	0	0	0	0	0	1.16172e+06	138.38	32.4984	197.087	4	2	1	570	0	0	0	0	0	2.30677e+06	293.534	68.1418	418.286	9	4	3	1211	0	0	0	0	0	207593	41.9334	9.43501	59.7551	1	1	0	176	0	0	0	0	0	1.09036e+06	50.3201	11.5317	72.3351	3	3	2	207	0	0	0	0	0	0	6168615	19	83	187	0.23	0.6	0.18	248
378	0.625	30	0.998	2020-11-01	5	Ideal test, monthly testing, with shielding	460	6.0595	15.3394	29.4199	6707.03	1.45103e+06	0.94266	4.71758e+06	0.235228	3948.11	0.000836892	1.36495e+06	0.221274	248	sfl	378	2	0.0441726	0.958703	0.19942	0.276659	0.117489	0.048335	2.63494	8\	178	1.39515e+06	513.684	118.462	730.689	8	0	0	2050	0	0	0	0	0	1.16172e+06	138.38	32.4984	197.087	4	2	1	570	0	0	0	0	0	2.30677e+06	293.534	68.1418	418.286	9	4	3	1211	0	0	0	0	0	207593	41.9334	9.43501	59.7551	1	1	0	176	0	0	0	0	0	1.09036e+06	50.3201	11.5317	72.3351	3	3	2	207	0	0	0	0	0	0	6168615	19	83	187	0.23	0.6	0.18	248
379	0.75	365	0.998	2020-11-01	5	Ideal test, annual testing, with shielding	460	52.5343	131.261	7.58481	7880.36	648433	0.991521	5.52018e+06	0.105118	954827	0.17297	1.59676e+06	0.258852	248	sfl	379	2	0.043921	0.988988	0.198071	0.157752	0.443538	0.0672498	2.63494	8\	179	1.39513e+06	522.952	120.599	743.873	8	0	0	2050	0	0	0	0	0	1.16172e+06	140.877	33.0847	200.643	4	2	1	570	0	0	0	0	0	2.30676e+06	298.83	69.3712	425.833	9	4	3	1211	0	0	0	0	0	207591	42.69	9.60525	60.8332	1	1	0	176	0	0	0	0	0	1.09036e+06	51.228	11.7397	73.6402	3	3	2	207	0	0	0	0	0	0	6168615	19	83	187	0.23	0.6	0.18	248
379	0.125	0	0.5	2020-11-01	5	No testing	460	120.388	299.082	0	8722.26	0	NA	6168615	0	1.76415e+06	0.285988	1.77115e+06	0.287123	248	sfl	379	2	0.043921	0.988988	0.198071	0.157752	0.443538	0.0672498	2.63494	8\	179	1.39513e+06	522.952	120.599	743.873	8	0	0	2050	0	0	0	0	0	1.16172e+06	140.877	33.0847	200.643	4	2	1	570	0	0	0	0	0	2.30676e+06	298.83	69.3712	425.833	9	4	3	1211	0	0	0	0	0	207591	42.69	9.60525	60.8332	1	1	0	176	0	0	0	0	0	1.09036e+06	51.228	11.7397	73.6402	3	3	2	207	0	0	0	0	0	0	6168615	19	83	187	0.23	0.6	0.18	248
379	0.625	30	0.998	2020-11-01	5	Ideal test, monthly testing, with shielding	460	10.7936	27.7884	30.0242	6118.71	1.32066e+06	0.936849	4.84795e+06	0.214094	6352.6	0.00131037	1.23915e+06	0.200879	248	sfl	379	2	0.043921	0.988988	0.198071	0.157752	0.443538	0.0672498	2.63494	8\	179	1.39513e+06	522.952	120.599	743.873	8	0	0	2050	0	0	0	0	0	1.16172e+06	140.877	33.0847	200.643	4	2	1	570	0	0	0	0	0	2.30676e+06	298.83	69.3712	425.833	9	4	3	1211	0	0	0	0	0	207591	42.69	9.60525	60.8332	1	1	0	176	0	0	0	0	0	1.09036e+06	51.228	11.7397	73.6402	3	3	2	207	0	0	0	0	0	0	6168615	19	83	187	0.23	0.6	0.18	248
379	0.25	30	0.5	2020-11-01	5	Antibodies cant distinguish, monthly testing, with shielding	460	12.9254	26.9535	68347.2	25228.2	6.15344e+06	0.719866	15173.3	0.99754	7.58893e-08	5.00149e-12	4.44548e+06	0.720662	248	sfl	379	2	0.043921	0.988988	0.198071	0.157752	0.443538	0.0672498	2.63494	8\	179	1.39513e+06	522.952	120.599	743.873	8	0	0	2050	0	0	0	0	0	1.16172e+06	140.877	33.0847	200.643	4	2	1	570	0	0	0	0	0	2.30676e+06	298.83	69.3712	425.833	9	4	3	1211	0	0	0	0	0	207591	42.69	9.60525	60.8332	1	1	0	176	0	0	0	0	0	1.09036e+06	51.228	11.7397	73.6402	3	3	2	207	0	0	0	0	0	0	6168615	19	83	187	0.23	0.6	0.18	248
379	0.375	30	0.96	2020-11-01	1	Suboptimal test, monthly testing, no shielding	460	371.878	914.748	5632.22	11107.9	3.54203e+06	0.619756	2.62658e+06	0.574202	35450.6	0.0134969	2.27018e+06	0.368021	248	sfl	379	2	0.043921	0.988988	0.198071	0.157752	0.443538	0.0672498	2.63494	8\	179	1.39513e+06	522.952	120.599	743.873	8	0	0	2050	0	0	0	0	0	1.16172e+06	140.877	33.0847	200.643	4	2	1	570	0	0	0	0	0	2.30676e+06	298.83	69.3712	425.833	9	4	3	1211	0	0	0	0	0	207591	42.69	9.60525	60.8332	1	1	0	176	0	0	0	0	0	1.09036e+06	51.228	11.7397	73.6402	3	3	2	207	0	0	0	0	0	0	6168615	19	83	187	0.23	0.6	0.18	248
379	0.5	30	0.96	2020-11-01	5	Suboptimal test, monthly testing, with shielding	460	291.344	737.392	2777.11	7861.25	3.1121e+06	0.506759	3.05651e+06	0.504506	31291	0.0102375	1.64536e+06	0.266731	248	sfl	379	2	0.043921	0.988988	0.198071	0.157752	0.443538	0.0672498	2.63494	8\	179	1.39513e+06	522.952	120.599	743.873	8	0	0	2050	0	0	0	0	0	1.16172e+06	140.877	33.0847	200.643	4	2	1	570	0	0	0	0	0	2.30676e+06	298.83	69.3712	425.833	9	4	3	1211	0	0	0	0	0	207591	42.69	9.60525	60.8332	1	1	0	176	0	0	0	0	0	1.09036e+06	51.228	11.7397	73.6402	3	3	2	207	0	0	0	0	0	0	6168615	19	83	187	0.23	0.6	0.18	248
380	0.125	0	0.5	2020-11-01	5	No testing	460	142.277	353.147	0	8963.43	0	NA	6168615	0	1.71695e+06	0.278336	1.72273e+06	0.279274	248	sfl	380	2	0.0430985	0.986331	0.214813	0.293723	0.0692771	0.137408	2.63494	8\	180	1.39504e+06	557.33	128.527	792.774	8	0	0	2050	0	0	0	0	0	1.16169e+06	150.138	35.2597	213.833	4	2	1	570	0	0	0	0	0	2.30671e+06	318.474	73.9315	453.826	9	4	3	1211	0	0	0	0	0	207583	45.4963	10.2367	64.8323	1	1	0	176	0	0	0	0	0	1.09035e+06	54.5956	12.5115	78.4812	3	3	2	207	0	0	0	0	0	0	6168615	19	83	187	0.23	0.6	0.18	248
380	0.5	30	0.96	2020-11-01	5	Suboptimal test, monthly testing, with shielding	460	274.302	694.753	2964.13	7787.14	3.02133e+06	0.487186	3.14729e+06	0.48979	29856.3	0.00948636	1.53104e+06	0.248199	248	sfl	380	2	0.0430985	0.986331	0.214813	0.293723	0.0692771	0.137408	2.63494	8\	180	1.39504e+06	557.33	128.527	792.774	8	0	0	2050	0	0	0	0	0	1.16169e+06	150.138	35.2597	213.833	4	2	1	570	0	0	0	0	0	2.30671e+06	318.474	73.9315	453.826	9	4	3	1211	0	0	0	0	0	207583	45.4963	10.2367	64.8323	1	1	0	176	0	0	0	0	0	1.09035e+06	54.5956	12.5115	78.4812	3	3	2	207	0	0	0	0	0	0	6168615	19	83	187	0.23	0.6	0.18	248
380	0.25	30	0.5	2020-11-01	5	Antibodies cant distinguish, monthly testing, with shielding	460	29.7928	63.1892	71705.9	25400	6.15393e+06	0.674596	14680.2	0.99762	7.56461e-08	5.15293e-12	4.16764e+06	0.675619	248	sfl	380	2	0.0430985	0.986331	0.214813	0.293723	0.0692771	0.137408	2.63494	8\	180	1.39504e+06	557.33	128.527	792.774	8	0	0	2050	0	0	0	0	0	1.16169e+06	150.138	35.2597	213.833	4	2	1	570	0	0	0	0	0	2.30671e+06	318.474	73.9315	453.826	9	4	3	1211	0	0	0	0	0	207583	45.4963	10.2367	64.8323	1	1	0	176	0	0	0	0	0	1.09035e+06	54.5956	12.5115	78.4812	3	3	2	207	0	0	0	0	0	0	6168615	19	83	187	0.23	0.6	0.18	248
380	0.375	30	0.96	2020-11-01	1	Suboptimal test, monthly testing, no shielding	460	358.144	878.604	5968.56	11151	3.44803e+06	0.601142	2.72058e+06	0.558963	34673.3	0.0127448	2.13873e+06	0.346711	248	sfl	380	2	0.0430985	0.986331	0.214813	0.293723	0.0692771	0.137408	2.63494	8\	180	1.39504e+06	557.33	128.527	792.774	8	0	0	2050	0	0	0	0	0	1.16169e+06	150.138	35.2597	213.833	4	2	1	570	0	0	0	0	0	2.30671e+06	318.474	73.9315	453.826	9	4	3	1211	0	0	0	0	0	207583	45.4963	10.2367	64.8323	1	1	0	176	0	0	0	0	0	1.09035e+06	54.5956	12.5115	78.4812	3	3	2	207	0	0	0	0	0	0	6168615	19	83	187	0.23	0.6	0.18	248
380	0.75	365	0.998	2020-11-01	5	Ideal test, annual testing, with shielding	460	66.5218	165.102	9.06759	8046.92	611847	0.99093	5.55677e+06	0.0991871	938360	0.168868	1.5425e+06	0.250056	248	sfl	380	2	0.0430985	0.986331	0.214813	0.293723	0.0692771	0.137408	2.63494	8\	180	1.39504e+06	557.33	128.527	792.774	8	0	0	2050	0	0	0	0	0	1.16169e+06	150.138	35.2597	213.833	4	2	1	570	0	0	0	0	0	2.30671e+06	318.474	73.9315	453.826	9	4	3	1211	0	0	0	0	0	207583	45.4963	10.2367	64.8323	1	1	0	176	0	0	0	0	0	1.09035e+06	54.5956	12.5115	78.4812	3	3	2	207	0	0	0	0	0	0	6168615	19	83	187	0.23	0.6	0.18	248
380	0.625	30	0.998	2020-11-01	5	Ideal test, monthly testing, with shielding	460	14.8562	37.9811	37.437	6043.59	1.23799e+06	0.932679	4.93063e+06	0.200691	7936.28	0.00160959	1.15714e+06	0.187586	248	sfl	380	2	0.0430985	0.986331	0.214813	0.293723	0.0692771	0.137408	2.63494	8\	180	1.39504e+06	557.33	128.527	792.774	8	0	0	2050	0	0	0	0	0	1.16169e+06	150.138	35.2597	213.833	4	2	1	570	0	0	0	0	0	2.30671e+06	318.474	73.9315	453.826	9	4	3	1211	0	0	0	0	0	207583	45.4963	10.2367	64.8323	1	1	0	176	0	0	0	0	0	1.09035e+06	54.5956	12.5115	78.4812	3	3	2	207	0	0	0	0	0	0	6168615	19	83	187	0.23	0.6	0.18	248
381	0.75	365	0.998	2020-11-01	5	Ideal test, annual testing, with shielding	460	34.0974	85.1977	7.00994	8592.07	726428	0.992611	5.44219e+06	0.117762	1.01167e+06	0.185893	1.7303e+06	0.2805	248	sfl	381	2	0.0448109	0.945063	0.196031	0.0108146	0.695653	0.00260984	2.6535	9\	181	1.39521e+06	491.279	113.295	698.819	8	0	0	2050	0	0	0	0	0	1.16174e+06	132.344	31.0809	188.491	4	2	1	570	0	0	0	0	0	2.30681e+06	280.731	65.1696	400.041	9	4	3	1211	0	0	0	0	0	207598	40.1044	9.02349	57.1488	1	1	0	176	0	0	0	0	0	1.09037e+06	48.1253	11.0287	69.1801	3	3	2	207	0	0	0	0	0	0	6168615	19	83	187	0.23	0.6	0.18	248
381	0.375	30	0.96	2020-11-01	1	Suboptimal test, monthly testing, no shielding	460	322.364	792.773	5425.2	11868.1	3.68515e+06	0.63694	2.48347e+06	0.597403	27166.8	0.010939	2.40933e+06	0.390578	248	sfl	381	2	0.0448109	0.945063	0.196031	0.0108146	0.695653	0.00260984	2.6535	9\	181	1.39521e+06	491.279	113.295	698.819	8	0	0	2050	0	0	0	0	0	1.16174e+06	132.344	31.0809	188.491	4	2	1	570	0	0	0	0	0	2.30681e+06	280.731	65.1696	400.041	9	4	3	1211	0	0	0	0	0	207598	40.1044	9.02349	57.1488	1	1	0	176	0	0	0	0	0	1.09037e+06	48.1253	11.0287	69.1801	3	3	2	207	0	0	0	0	0	0	6168615	19	83	187	0.23	0.6	0.18	248
381	0.125	0	0.5	2020-11-01	5	No testing	460	88.674	219.246	0	9459.1	0	NA	6168615	0	1.90035e+06	0.308068	1.90431e+06	0.30871	248	sfl	381	2	0.0448109	0.945063	0.196031	0.0108146	0.695653	0.00260984	2.6535	9\	181	1.39521e+06	491.279	113.295	698.819	8	0	0	2050	0	0	0	0	0	1.16174e+06	132.344	31.0809	188.491	4	2	1	570	0	0	0	0	0	2.30681e+06	280.731	65.1696	400.041	9	4	3	1211	0	0	0	0	0	207598	40.1044	9.02349	57.1488	1	1	0	176	0	0	0	0	0	1.09037e+06	48.1253	11.0287	69.1801	3	3	2	207	0	0	0	0	0	0	6168615	19	83	187	0.23	0.6	0.18	248
381	0.625	30	0.998	2020-11-01	5	Ideal test, monthly testing, with shielding	460	9.31655	23.9796	30.2328	6873.17	1.47227e+06	0.943598	4.69634e+06	0.238671	5472.34	0.00116523	1.39044e+06	0.225405	248	sfl	381	2	0.0448109	0.945063	0.196031	0.0108146	0.695653	0.00260984	2.6535	9\	181	1.39521e+06	491.279	113.295	698.819	8	0	0	2050	0	0	0	0	0	1.16174e+06	132.344	31.0809	188.491	4	2	1	570	0	0	0	0	0	2.30681e+06	280.731	65.1696	400.041	9	4	3	1211	0	0	0	0	0	207598	40.1044	9.02349	57.1488	1	1	0	176	0	0	0	0	0	1.09037e+06	48.1253	11.0287	69.1801	3	3	2	207	0	0	0	0	0	0	6168615	19	83	187	0.23	0.6	0.18	248
381	0.5	30	0.96	2020-11-01	5	Suboptimal test, monthly testing, with shielding	460	269.775	681.377	2646.77	8542.74	3.24655e+06	0.528739	2.92207e+06	0.526301	26213	0.00897072	1.77772e+06	0.288188	248	sfl	381	2	0.0448109	0.945063	0.196031	0.0108146	0.695653	0.00260984	2.6535	9\	181	1.39521e+06	491.279	113.295	698.819	8	0	0	2050	0	0	0	0	0	1.16174e+06	132.344	31.0809	188.491	4	2	1	570	0	0	0	0	0	2.30681e+06	280.731	65.1696	400.041	9	4	3	1211	0	0	0	0	0	207598	40.1044	9.02349	57.1488	1	1	0	176	0	0	0	0	0	1.09037e+06	48.1253	11.0287	69.1801	3	3	2	207	0	0	0	0	0	0	6168615	19	83	187	0.23	0.6	0.18	248
381	0.25	30	0.5	2020-11-01	5	Antibodies cant distinguish, monthly testing, with shielding	460	6.65808	13.7301	67842.3	25876.4	6.15319e+06	0.743779	15428.9	0.997499	8.37359e-08	5.42723e-12	4.59236e+06	0.744472	248	sfl	381	2	0.0448109	0.945063	0.196031	0.0108146	0.695653	0.00260984	2.6535	9\	181	1.39521e+06	491.279	113.295	698.819	8	0	0	2050	0	0	0	0	0	1.16174e+06	132.344	31.0809	188.491	4	2	1	570	0	0	0	0	0	2.30681e+06	280.731	65.1696	400.041	9	4	3	1211	0	0	0	0	0	207598	40.1044	9.02349	57.1488	1	1	0	176	0	0	0	0	0	1.09037e+06	48.1253	11.0287	69.1801	3	3	2	207	0	0	0	0	0	0	6168615	19	83	187	0.23	0.6	0.18	248
382	0.625	30	0.998	2020-11-01	5	Ideal test, monthly testing, with shielding	460	6.2007	15.7678	27.3467	6461.17	1.4064e+06	0.940698	4.76221e+06	0.227993	4064.71	0.000853533	1.3208e+06	0.214115	248	sfl	382	2	0.0437353	0.980118	0.197514	0.271867	0.201631	0.0534506	2.6535	9\	182	1.39514e+06	516.191	119.04	734.255	8	0	0	2050	0	0	0	0	0	1.16172e+06	139.055	32.657	198.049	4	2	1	570	0	0	0	0	0	2.30677e+06	294.966	68.4743	420.327	9	4	3	1211	0	0	0	0	0	207592	42.138	9.48106	60.0467	1	1	0	176	0	0	0	0	0	1.09036e+06	50.5656	11.588	72.6881	3	3	2	207	0	0	0	0	0	0	6168615	19	83	187	0.23	0.6	0.18	248
382	0.375	30	0.96	2020-11-01	1	Suboptimal test, monthly testing, no shielding	460	260.054	635.941	4909.19	11127	3.61286e+06	0.614292	2.55576e+06	0.585683	24442.3	0.0095636	2.2669e+06	0.367489	248	sfl	382	2	0.0437353	0.980118	0.197514	0.271867	0.201631	0.0534506	2.6535	9\	182	1.39514e+06	516.191	119.04	734.255	8	0	0	2050	0	0	0	0	0	1.16172e+06	139.055	32.657	198.049	4	2	1	570	0	0	0	0	0	2.30677e+06	294.966	68.4743	420.327	9	4	3	1211	0	0	0	0	0	207592	42.138	9.48106	60.0467	1	1	0	176	0	0	0	0	0	1.09036e+06	50.5656	11.588	72.6881	3	3	2	207	0	0	0	0	0	0	6168615	19	83	187	0.23	0.6	0.18	248
382	0.75	365	0.998	2020-11-01	5	Ideal test, annual testing, with shielding	460	34.9419	85.8635	7.19619	8392.19	711270	0.992394	5.45735e+06	0.115305	1.00874e+06	0.18484	1.70963e+06	0.27715	248	sfl	382	2	0.0437353	0.980118	0.197514	0.271867	0.201631	0.0534506	2.6535	9\	182	1.39514e+06	516.191	119.04	734.255	8	0	0	2050	0	0	0	0	0	1.16172e+06	139.055	32.657	198.049	4	2	1	570	0	0	0	0	0	2.30677e+06	294.966	68.4743	420.327	9	4	3	1211	0	0	0	0	0	207592	42.138	9.48106	60.0467	1	1	0	176	0	0	0	0	0	1.09036e+06	50.5656	11.588	72.6881	3	3	2	207	0	0	0	0	0	0	6168615	19	83	187	0.23	0.6	0.18	248
382	0.5	30	0.96	2020-11-01	5	Suboptimal test, monthly testing, with shielding	460	169.315	427.944	2036.8	7713.01	3.14779e+06	0.498229	3.02082e+06	0.510291	18610.4	0.0061607	1.60444e+06	0.260097	248	sfl	382	2	0.0437353	0.980118	0.197514	0.271867	0.201631	0.0534506	2.6535	9\	182	1.39514e+06	516.191	119.04	734.255	8	0	0	2050	0	0	0	0	0	1.16172e+06	139.055	32.657	198.049	4	2	1	570	0	0	0	0	0	2.30677e+06	294.966	68.4743	420.327	9	4	3	1211	0	0	0	0	0	207592	42.138	9.48106	60.0467	1	1	0	176	0	0	0	0	0	1.09036e+06	50.5656	11.588	72.6881	3	3	2	207	0	0	0	0	0	0	6168615	19	83	187	0.23	0.6	0.18	248
382	0.25	30	0.5	2020-11-01	5	Antibodies cant distinguish, monthly testing, with shielding	460	23.7044	50.4405	62528	23662.1	6.15654e+06	0.682666	12075.1	0.998042	6.97669e-08	5.77774e-12	4.21629e+06	0.683506	248	sfl	382	2	0.0437353	0.980118	0.197514	0.271867	0.201631	0.0534506	2.6535	9\	182	1.39514e+06	516.191	119.04	734.255	8	0	0	2050	0	0	0	0	0	1.16172e+06	139.055	32.657	198.049	4	2	1	570	0	0	0	0	0	2.30677e+06	294.966	68.4743	420.327	9	4	3	1211	0	0	0	0	0	207592	42.138	9.48106	60.0467	1	1	0	176	0	0	0	0	0	1.09036e+06	50.5656	11.588	72.6881	3	3	2	207	0	0	0	0	0	0	6168615	19	83	187	0.23	0.6	0.18	248
382	0.125	0	0.5	2020-11-01	5	No testing	460	94.2139	231.734	0	9311.8	0	NA	6168615	0	1.89596e+06	0.307356	1.89747e+06	0.3076	248	sfl	382	2	0.0437353	0.980118	0.197514	0.271867	0.201631	0.0534506	2.6535	9\	182	1.39514e+06	516.191	119.04	734.255	8	0	0	2050	0	0	0	0	0	1.16172e+06	139.055	32.657	198.049	4	2	1	570	0	0	0	0	0	2.30677e+06	294.966	68.4743	420.327	9	4	3	1211	0	0	0	0	0	207592	42.138	9.48106	60.0467	1	1	0	176	0	0	0	0	0	1.09036e+06	50.5656	11.588	72.6881	3	3	2	207	0	0	0	0	0	0	6168615	19	83	187	0.23	0.6	0.18	248
383	0.625	30	0.998	2020-11-01	5	Ideal test, monthly testing, with shielding	460	9.79116	24.9726	28.7859	5610.22	1.13208e+06	0.925724	5.03653e+06	0.183523	5672.5	0.00112627	1.048e+06	0.169893	248	sfl	383	2	0.0401692	0.994799	0.218946	0.381556	0.0575936	0.338293	2.6535	9\	183	1.39477e+06	655.764	151.227	932.791	8	0	0	2050	0	0	0	0	0	1.16162e+06	176.655	41.4871	251.599	4	2	1	570	0	0	0	0	0	2.30656e+06	374.722	86.9891	533.979	9	4	3	1211	0	0	0	0	0	207562	53.5317	12.0446	76.2827	1	1	0	176	0	0	0	0	0	1.09033e+06	64.2381	14.7212	92.3423	3	3	2	207	0	0	0	0	0	0	6168615	19	83	187	0.23	0.6	0.18	248
383	0.375	30	0.96	2020-11-01	1	Suboptimal test, monthly testing, no shielding	460	361.332	892.022	5337.29	10411.3	3.32017e+06	0.572918	2.84844e+06	0.538237	37402.2	0.0131308	1.97169e+06	0.319633	248	sfl	383	2	0.0401692	0.994799	0.218946	0.381556	0.0575936	0.338293	2.6535	9\	183	1.39477e+06	655.764	151.227	932.791	8	0	0	2050	0	0	0	0	0	1.16162e+06	176.655	41.4871	251.599	4	2	1	570	0	0	0	0	0	2.30656e+06	374.722	86.9891	533.979	9	4	3	1211	0	0	0	0	0	207562	53.5317	12.0446	76.2827	1	1	0	176	0	0	0	0	0	1.09033e+06	64.2381	14.7212	92.3423	3	3	2	207	0	0	0	0	0	0	6168615	19	83	187	0.23	0.6	0.18	248
383	0.25	30	0.5	2020-11-01	5	Antibodies cant distinguish, monthly testing, with shielding	460	66.0336	143.224	67839.5	23950.1	6.15492e+06	0.632203	13691.4	0.99778	6.14626e-08	4.48914e-12	3.90861e+06	0.633628	248	sfl	383	2	0.0401692	0.994799	0.218946	0.381556	0.0575936	0.338293	2.6535	9\	183	1.39477e+06	655.764	151.227	932.791	8	0	0	2050	0	0	0	0	0	1.16162e+06	176.655	41.4871	251.599	4	2	1	570	0	0	0	0	0	2.30656e+06	374.722	86.9891	533.979	9	4	3	1211	0	0	0	0	0	207562	53.5317	12.0446	76.2827	1	1	0	176	0	0	0	0	0	1.09033e+06	64.2381	14.7212	92.3423	3	3	2	207	0	0	0	0	0	0	6168615	19	83	187	0.23	0.6	0.18	248
383	0.5	30	0.96	2020-11-01	5	Suboptimal test, monthly testing, with shielding	460	214.443	546.384	2230.22	6957.42	2.8852e+06	0.447148	3.28342e+06	0.467722	24799	0.00755279	1.33669e+06	0.216691	248	sfl	383	2	0.0401692	0.994799	0.218946	0.381556	0.0575936	0.338293	2.6535	9\	183	1.39477e+06	655.764	151.227	932.791	8	0	0	2050	0	0	0	0	0	1.16162e+06	176.655	41.4871	251.599	4	2	1	570	0	0	0	0	0	2.30656e+06	374.722	86.9891	533.979	9	4	3	1211	0	0	0	0	0	207562	53.5317	12.0446	76.2827	1	1	0	176	0	0	0	0	0	1.09033e+06	64.2381	14.7212	92.3423	3	3	2	207	0	0	0	0	0	0	6168615	19	83	187	0.23	0.6	0.18	248
383	0.125	0	0.5	2020-11-01	5	No testing	460	154.341	384.884	0	8545.51	0	NA	6168615	0	1.60772e+06	0.26063	1.61521e+06	0.261843	248	sfl	383	2	0.0401692	0.994799	0.218946	0.381556	0.0575936	0.338293	2.6535	9\	183	1.39477e+06	655.764	151.227	932.791	8	0	0	2050	0	0	0	0	0	1.16162e+06	176.655	41.4871	251.599	4	2	1	570	0	0	0	0	0	2.30656e+06	374.722	86.9891	533.979	9	4	3	1211	0	0	0	0	0	207562	53.5317	12.0446	76.2827	1	1	0	176	0	0	0	0	0	1.09033e+06	64.2381	14.7212	92.3423	3	3	2	207	0	0	0	0	0	0	6168615	19	83	187	0.23	0.6	0.18	248
383	0.75	365	0.998	2020-11-01	5	Ideal test, annual testing, with shielding	460	66.1739	164.812	8.01798	7574.69	565206	0.98991	5.60341e+06	0.0916261	866415	0.154623	1.42407e+06	0.230857	248	sfl	383	2	0.0401692	0.994799	0.218946	0.381556	0.0575936	0.338293	2.6535	9\	183	1.39477e+06	655.764	151.227	932.791	8	0	0	2050	0	0	0	0	0	1.16162e+06	176.655	41.4871	251.599	4	2	1	570	0	0	0	0	0	2.30656e+06	374.722	86.9891	533.979	9	4	3	1211	0	0	0	0	0	207562	53.5317	12.0446	76.2827	1	1	0	176	0	0	0	0	0	1.09033e+06	64.2381	14.7212	92.3423	3	3	2	207	0	0	0	0	0	0	6168615	19	83	187	0.23	0.6	0.18	248
384	0.125	0	0.5	2020-11-01	5	No testing	460	94.7503	233.651	0	8820.13	0	NA	6168615	0	1.85359e+06	0.300486	1.85578e+06	0.300842	248	sfl	384	2	0.0440039	0.994513	0.192131	0.295905	0.152279	0.0606558	2.6535	9\	184	1.39514e+06	519.721	119.854	739.277	8	0	0	2050	0	0	0	0	0	1.16172e+06	140.007	32.8803	199.403	4	2	1	570	0	0	0	0	0	2.30676e+06	296.984	68.9426	423.202	9	4	3	1211	0	0	0	0	0	207592	42.4262	9.5459	60.4574	1	1	0	176	0	0	0	0	0	1.09036e+06	50.9115	11.6672	73.1852	3	3	2	207	0	0	0	0	0	0	6168615	19	83	187	0.23	0.6	0.18	248
384	0.375	30	0.96	2020-11-01	1	Suboptimal test, monthly testing, no shielding	460	260.265	637.519	4745.52	10560.5	3.57208e+06	0.608176	2.59653e+06	0.579074	25786.2	0.009931	2.22258e+06	0.360304	248	sfl	384	2	0.0440039	0.994513	0.192131	0.295905	0.152279	0.0606558	2.6535	9\	184	1.39514e+06	519.721	119.854	739.277	8	0	0	2050	0	0	0	0	0	1.16172e+06	140.007	32.8803	199.403	4	2	1	570	0	0	0	0	0	2.30676e+06	296.984	68.9426	423.202	9	4	3	1211	0	0	0	0	0	207592	42.4262	9.5459	60.4574	1	1	0	176	0	0	0	0	0	1.09036e+06	50.9115	11.6672	73.1852	3	3	2	207	0	0	0	0	0	0	6168615	19	83	187	0.23	0.6	0.18	248
384	0.25	30	0.5	2020-11-01	5	Antibodies cant distinguish, monthly testing, with shielding	460	26.4552	56.4044	60668.8	22770.6	6.15707e+06	0.676188	11549.1	0.998128	6.40608e-08	5.54684e-12	4.17645e+06	0.677048	248	sfl	384	2	0.0440039	0.994513	0.192131	0.295905	0.152279	0.0606558	2.6535	9\	184	1.39514e+06	519.721	119.854	739.277	8	0	0	2050	0	0	0	0	0	1.16172e+06	140.007	32.8803	199.403	4	2	1	570	0	0	0	0	0	2.30676e+06	296.984	68.9426	423.202	9	4	3	1211	0	0	0	0	0	207592	42.4262	9.5459	60.4574	1	1	0	176	0	0	0	0	0	1.09036e+06	50.9115	11.6672	73.1852	3	3	2	207	0	0	0	0	0	0	6168615	19	83	187	0.23	0.6	0.18	248
384	0.625	30	0.998	2020-11-01	5	Ideal test, monthly testing, with shielding	460	6.39725	16.2834	26.1462	6158.03	1.3817e+06	0.939573	4.78692e+06	0.223989	4249.97	0.000887831	1.29639e+06	0.210159	248	sfl	384	2	0.0440039	0.994513	0.192131	0.295905	0.152279	0.0606558	2.6535	9\	184	1.39514e+06	519.721	119.854	739.277	8	0	0	2050	0	0	0	0	0	1.16172e+06	140.007	32.8803	199.403	4	2	1	570	0	0	0	0	0	2.30676e+06	296.984	68.9426	423.202	9	4	3	1211	0	0	0	0	0	207592	42.4262	9.5459	60.4574	1	1	0	176	0	0	0	0	0	1.09036e+06	50.9115	11.6672	73.1852	3	3	2	207	0	0	0	0	0	0	6168615	19	83	187	0.23	0.6	0.18	248
384	0.5	30	0.96	2020-11-01	5	Suboptimal test, monthly testing, with shielding	460	166.582	421.677	1971.92	7351.08	3.12175e+06	0.493177	3.04687e+06	0.50607	19102.8	0.00626965	1.57669e+06	0.255599	248	sfl	384	2	0.0440039	0.994513	0.192131	0.295905	0.152279	0.0606558	2.6535	9\	184	1.39514e+06	519.721	119.854	739.277	8	0	0	2050	0	0	0	0	0	1.16172e+06	140.007	32.8803	199.403	4	2	1	570	0	0	0	0	0	2.30676e+06	296.984	68.9426	423.202	9	4	3	1211	0	0	0	0	0	207592	42.4262	9.5459	60.4574	1	1	0	176	0	0	0	0	0	1.09036e+06	50.9115	11.6672	73.1852	3	3	2	207	0	0	0	0	0	0	6168615	19	83	187	0.23	0.6	0.18	248
384	0.75	365	0.998	2020-11-01	5	Ideal test, annual testing, with shielding	460	36.2666	89.2953	6.90102	7961.06	694032	0.992146	5.47458e+06	0.11251	988988	0.180651	1.67309e+06	0.271227	248	sfl	384	2	0.0440039	0.994513	0.192131	0.295905	0.152279	0.0606558	2.6535	9\	184	1.39514e+06	519.721	119.854	739.277	8	0	0	2050	0	0	0	0	0	1.16172e+06	140.007	32.8803	199.403	4	2	1	570	0	0	0	0	0	2.30676e+06	296.984	68.9426	423.202	9	4	3	1211	0	0	0	0	0	207592	42.4262	9.5459	60.4574	1	1	0	176	0	0	0	0	0	1.09036e+06	50.9115	11.6672	73.1852	3	3	2	207	0	0	0	0	0	0	6168615	19	83	187	0.23	0.6	0.18	248
385	0.25	30	0.5	2020-11-01	5	Antibodies cant distinguish, monthly testing, with shielding	460	8.44437	17.466	72345.9	27218.4	6.15222e+06	0.736523	16394.6	0.997342	9.04869e-08	5.5193e-12	4.54804e+06	0.737287	248	sfl	385	2	0.044025	0.948508	0.208367	0.0567583	0.600322	0.0460797	2.6535	9\	185	1.39515e+06	512.579	118.207	729.118	8	0	0	2050	0	0	0	0	0	1.16172e+06	138.083	32.4285	196.663	4	2	1	570	0	0	0	0	0	2.30677e+06	292.902	67.9952	417.386	9	4	3	1211	0	0	0	0	0	207593	41.8432	9.41472	59.6265	1	1	0	176	0	0	0	0	0	1.09036e+06	50.2118	11.5069	72.1795	3	3	2	207	0	0	0	0	0	0	6168615	19	83	187	0.23	0.6	0.18	248
385	0.125	0	0.5	2020-11-01	5	No testing	460	108.021	267.064	0	9832.11	0	NA	6168615	0	1.87116e+06	0.303335	1.87579e+06	0.304086	248	sfl	385	2	0.044025	0.948508	0.208367	0.0567583	0.600322	0.0460797	2.6535	9\	185	1.39515e+06	512.579	118.207	729.118	8	0	0	2050	0	0	0	0	0	1.16172e+06	138.083	32.4285	196.663	4	2	1	570	0	0	0	0	0	2.30677e+06	292.902	67.9952	417.386	9	4	3	1211	0	0	0	0	0	207593	41.8432	9.41472	59.6265	1	1	0	176	0	0	0	0	0	1.09036e+06	50.2118	11.5069	72.1795	3	3	2	207	0	0	0	0	0	0	6168615	19	83	187	0.23	0.6	0.18	248
385	0.625	30	0.998	2020-11-01	5	Ideal test, monthly testing, with shielding	460	10.7079	27.5356	33.2845	6946.7	1.41268e+06	0.941178	4.75593e+06	0.229011	5966.95	0.00125463	1.33086e+06	0.215748	248	sfl	385	2	0.044025	0.948508	0.208367	0.0567583	0.600322	0.0460797	2.6535	9\	185	1.39515e+06	512.579	118.207	729.118	8	0	0	2050	0	0	0	0	0	1.16172e+06	138.083	32.4285	196.663	4	2	1	570	0	0	0	0	0	2.30677e+06	292.902	67.9952	417.386	9	4	3	1211	0	0	0	0	0	207593	41.8432	9.41472	59.6265	1	1	0	176	0	0	0	0	0	1.09036e+06	50.2118	11.5069	72.1795	3	3	2	207	0	0	0	0	0	0	6168615	19	83	187	0.23	0.6	0.18	248
385	0.375	30	0.96	2020-11-01	1	Suboptimal test, monthly testing, no shielding	460	354.966	871.341	5939.05	12409.3	3.65047e+06	0.634653	2.51815e+06	0.591781	29471.7	0.0117037	2.38144e+06	0.386057	248	sfl	385	2	0.044025	0.948508	0.208367	0.0567583	0.600322	0.0460797	2.6535	9\	185	1.39515e+06	512.579	118.207	729.118	8	0	0	2050	0	0	0	0	0	1.16172e+06	138.083	32.4285	196.663	4	2	1	570	0	0	0	0	0	2.30677e+06	292.902	67.9952	417.386	9	4	3	1211	0	0	0	0	0	207593	41.8432	9.41472	59.6265	1	1	0	176	0	0	0	0	0	1.09036e+06	50.2118	11.5069	72.1795	3	3	2	207	0	0	0	0	0	0	6168615	19	83	187	0.23	0.6	0.18	248
385	0.5	30	0.96	2020-11-01	5	Suboptimal test, monthly testing, with shielding	460	298.975	754.691	2948.24	8823.36	3.20155e+06	0.523341	2.96706e+06	0.519007	28589.7	0.0096357	1.73985e+06	0.282048	248	sfl	385	2	0.044025	0.948508	0.208367	0.0567583	0.600322	0.0460797	2.6535	9\	185	1.39515e+06	512.579	118.207	729.118	8	0	0	2050	0	0	0	0	0	1.16172e+06	138.083	32.4285	196.663	4	2	1	570	0	0	0	0	0	2.30677e+06	292.902	67.9952	417.386	9	4	3	1211	0	0	0	0	0	207593	41.8432	9.41472	59.6265	1	1	0	176	0	0	0	0	0	1.09036e+06	50.2118	11.5069	72.1795	3	3	2	207	0	0	0	0	0	0	6168615	19	83	187	0.23	0.6	0.18	248
385	0.75	365	0.998	2020-11-01	5	Ideal test, annual testing, with shielding	460	43.5858	108.679	7.97885	8882.04	700598	0.992302	5.46802e+06	0.113575	1.00181e+06	0.183213	1.69459e+06	0.274712	248	sfl	385	2	0.044025	0.948508	0.208367	0.0567583	0.600322	0.0460797	2.6535	9\	185	1.39515e+06	512.579	118.207	729.118	8	0	0	2050	0	0	0	0	0	1.16172e+06	138.083	32.4285	196.663	4	2	1	570	0	0	0	0	0	2.30677e+06	292.902	67.9952	417.386	9	4	3	1211	0	0	0	0	0	207593	41.8432	9.41472	59.6265	1	1	0	176	0	0	0	0	0	1.09036e+06	50.2118	11.5069	72.1795	3	3	2	207	0	0	0	0	0	0	6168615	19	83	187	0.23	0.6	0.18	248
386	0.25	30	0.5	2020-11-01	5	Antibodies cant distinguish, monthly testing, with shielding	460	11.9408	24.9454	63803.8	24219.9	6.15435e+06	0.724868	14265.8	0.997687	6.46542e-08	4.53211e-12	4.47599e+06	0.725607	248	sfl	386	2	0.0438556	0.999039	0.188922	0.121509	0.608194	0.0642736	2.6535	9\	186	1.39513e+06	521.494	120.263	741.799	8	0	0	2050	0	0	0	0	0	1.16172e+06	140.484	32.9925	200.083	4	2	1	570	0	0	0	0	0	2.30676e+06	297.997	69.1778	424.645	9	4	3	1211	0	0	0	0	0	207591	42.5709	9.57846	60.6636	1	1	0	176	0	0	0	0	0	1.09036e+06	51.0851	11.707	73.4349	3	3	2	207	0	0	0	0	0	0	6168615	19	83	187	0.23	0.6	0.18	248
386	0.75	365	0.998	2020-11-01	5	Ideal test, annual testing, with shielding	460	37.044	92.9084	6.02303	7709.8	674224	0.991822	5.49439e+06	0.109299	944346	0.171875	1.61146e+06	0.261235	248	sfl	386	2	0.0438556	0.999039	0.188922	0.121509	0.608194	0.0642736	2.6535	9\	186	1.39513e+06	521.494	120.263	741.799	8	0	0	2050	0	0	0	0	0	1.16172e+06	140.484	32.9925	200.083	4	2	1	570	0	0	0	0	0	2.30676e+06	297.997	69.1778	424.645	9	4	3	1211	0	0	0	0	0	207591	42.5709	9.57846	60.6636	1	1	0	176	0	0	0	0	0	1.09036e+06	51.0851	11.707	73.4349	3	3	2	207	0	0	0	0	0	0	6168615	19	83	187	0.23	0.6	0.18	248
386	0.625	30	0.998	2020-11-01	5	Ideal test, monthly testing, with shielding	460	7.15934	18.4702	22.9983	6198.73	1.37686e+06	0.939242	4.79176e+06	0.223203	4568.07	0.000953319	1.29352e+06	0.209694	248	sfl	386	2	0.0438556	0.999039	0.188922	0.121509	0.608194	0.0642736	2.6535	9\	186	1.39513e+06	521.494	120.263	741.799	8	0	0	2050	0	0	0	0	0	1.16172e+06	140.484	32.9925	200.083	4	2	1	570	0	0	0	0	0	2.30676e+06	297.997	69.1778	424.645	9	4	3	1211	0	0	0	0	0	207591	42.5709	9.57846	60.6636	1	1	0	176	0	0	0	0	0	1.09036e+06	51.0851	11.707	73.4349	3	3	2	207	0	0	0	0	0	0	6168615	19	83	187	0.23	0.6	0.18	248
386	0.125	0	0.5	2020-11-01	5	No testing	460	96.2623	239.453	0	8486.79	0	NA	6168615	0	1.77265e+06	0.287365	1.77848e+06	0.288311	248	sfl	386	2	0.0438556	0.999039	0.188922	0.121509	0.608194	0.0642736	2.6535	9\	186	1.39513e+06	521.494	120.263	741.799	8	0	0	2050	0	0	0	0	0	1.16172e+06	140.484	32.9925	200.083	4	2	1	570	0	0	0	0	0	2.30676e+06	297.997	69.1778	424.645	9	4	3	1211	0	0	0	0	0	207591	42.5709	9.57846	60.6636	1	1	0	176	0	0	0	0	0	1.09036e+06	51.0851	11.707	73.4349	3	3	2	207	0	0	0	0	0	0	6168615	19	83	187	0.23	0.6	0.18	248
386	0.375	30	0.96	2020-11-01	1	Suboptimal test, monthly testing, no shielding	460	345.61	853.959	4928.56	10675.5	3.55947e+06	0.616251	2.60915e+06	0.577029	33095.5	0.0126844	2.26709e+06	0.36752	248	sfl	386	2	0.0438556	0.999039	0.188922	0.121509	0.608194	0.0642736	2.6535	9\	186	1.39513e+06	521.494	120.263	741.799	8	0	0	2050	0	0	0	0	0	1.16172e+06	140.484	32.9925	200.083	4	2	1	570	0	0	0	0	0	2.30676e+06	297.997	69.1778	424.645	9	4	3	1211	0	0	0	0	0	207591	42.5709	9.57846	60.6636	1	1	0	176	0	0	0	0	0	1.09036e+06	51.0851	11.707	73.4349	3	3	2	207	0	0	0	0	0	0	6168615	19	83	187	0.23	0.6	0.18	248
386	0.5	30	0.96	2020-11-01	5	Suboptimal test, monthly testing, with shielding	460	239.013	606.695	2173.66	7580.7	3.13659e+06	0.502564	3.03202e+06	0.508476	25724	0.0084841	1.63466e+06	0.264996	248	sfl	386	2	0.0438556	0.999039	0.188922	0.121509	0.608194	0.0642736	2.6535	9\	186	1.39513e+06	521.494	120.263	741.799	8	0	0	2050	0	0	0	0	0	1.16172e+06	140.484	32.9925	200.083	4	2	1	570	0	0	0	0	0	2.30676e+06	297.997	69.1778	424.645	9	4	3	1211	0	0	0	0	0	207591	42.5709	9.57846	60.6636	1	1	0	176	0	0	0	0	0	1.09036e+06	51.0851	11.707	73.4349	3	3	2	207	0	0	0	0	0	0	6168615	19	83	187	0.23	0.6	0.18	248
387	0.25	30	0.5	2020-11-01	5	Antibodies cant distinguish, monthly testing, with shielding	460	18.735	39.8533	57722.5	22953.6	6.15779e+06	0.69438	10821.8	0.998246	6.47005e-08	5.97871e-12	4.28779e+06	0.695097	248	sfl	387	2	0.0443102	0.955862	0.188026	0.216061	0.332691	0.0493667	2.6535	9\	187	1.39515e+06	514.19	118.578	731.409	8	0	0	2050	0	0	0	0	0	1.16172e+06	138.516	32.5304	197.281	4	2	1	570	0	0	0	0	0	2.30677e+06	293.823	68.2088	418.697	9	4	3	1211	0	0	0	0	0	207593	41.9747	9.4443	59.8139	1	1	0	176	0	0	0	0	0	1.09036e+06	50.3696	11.543	72.4063	3	3	2	207	0	0	0	0	0	0	6168615	19	83	187	0.23	0.6	0.18	248
387	0.125	0	0.5	2020-11-01	5	No testing	460	69.8982	171.098	0	9613.67	0	NA	6168615	0	2.02459e+06	0.328209	2.02409e+06	0.328127	248	sfl	387	2	0.0443102	0.955862	0.188026	0.216061	0.332691	0.0493667	2.6535	9\	187	1.39515e+06	514.19	118.578	731.409	8	0	0	2050	0	0	0	0	0	1.16172e+06	138.516	32.5304	197.281	4	2	1	570	0	0	0	0	0	2.30677e+06	293.823	68.2088	418.697	9	4	3	1211	0	0	0	0	0	207593	41.9747	9.4443	59.8139	1	1	0	176	0	0	0	0	0	1.09036e+06	50.3696	11.543	72.4063	3	3	2	207	0	0	0	0	0	0	6168615	19	83	187	0.23	0.6	0.18	248
387	0.75	365	0.998	2020-11-01	5	Ideal test, annual testing, with shielding	460	21.54	52.7043	6.1268	8710.97	786030	0.993257	5.38259e+06	0.127424	1.0612e+06	0.197155	1.83601e+06	0.297638	248	sfl	387	2	0.0443102	0.955862	0.188026	0.216061	0.332691	0.0493667	2.6535	9\	187	1.39515e+06	514.19	118.578	731.409	8	0	0	2050	0	0	0	0	0	1.16172e+06	138.516	32.5304	197.281	4	2	1	570	0	0	0	0	0	2.30677e+06	293.823	68.2088	418.697	9	4	3	1211	0	0	0	0	0	207593	41.9747	9.4443	59.8139	1	1	0	176	0	0	0	0	0	1.09036e+06	50.3696	11.543	72.4063	3	3	2	207	0	0	0	0	0	0	6168615	19	83	187	0.23	0.6	0.18	248
387	0.625	30	0.998	2020-11-01	5	Ideal test, monthly testing, with shielding	460	3.78557	9.5911	22.9461	6871.35	1.54299e+06	0.946006	4.62563e+06	0.250135	2727.55	0.000589662	1.45604e+06	0.236041	248	sfl	387	2	0.0443102	0.955862	0.188026	0.216061	0.332691	0.0493667	2.6535	9\	187	1.39515e+06	514.19	118.578	731.409	8	0	0	2050	0	0	0	0	0	1.16172e+06	138.516	32.5304	197.281	4	2	1	570	0	0	0	0	0	2.30677e+06	293.823	68.2088	418.697	9	4	3	1211	0	0	0	0	0	207593	41.9747	9.4443	59.8139	1	1	0	176	0	0	0	0	0	1.09036e+06	50.3696	11.543	72.4063	3	3	2	207	0	0	0	0	0	0	6168615	19	83	187	0.23	0.6	0.18	248
387	0.5	30	0.96	2020-11-01	5	Suboptimal test, monthly testing, with shielding	460	123.715	312.129	1605.74	7882.84	3.25923e+06	0.511343	2.90938e+06	0.528357	13286.9	0.0045669	1.69192e+06	0.274278	248	sfl	387	2	0.0443102	0.955862	0.188026	0.216061	0.332691	0.0493667	2.6535	9\	187	1.39515e+06	514.19	118.578	731.409	8	0	0	2050	0	0	0	0	0	1.16172e+06	138.516	32.5304	197.281	4	2	1	570	0	0	0	0	0	2.30677e+06	293.823	68.2088	418.697	9	4	3	1211	0	0	0	0	0	207593	41.9747	9.4443	59.8139	1	1	0	176	0	0	0	0	0	1.09036e+06	50.3696	11.543	72.4063	3	3	2	207	0	0	0	0	0	0	6168615	19	83	187	0.23	0.6	0.18	248
387	0.375	30	0.96	2020-11-01	1	Suboptimal test, monthly testing, no shielding	460	214.27	523.488	4337.92	11259.1	3.73703e+06	0.624816	2.43159e+06	0.605813	19107	0.00785783	2.37347e+06	0.384765	248	sfl	387	2	0.0443102	0.955862	0.188026	0.216061	0.332691	0.0493667	2.6535	9\	187	1.39515e+06	514.19	118.578	731.409	8	0	0	2050	0	0	0	0	0	1.16172e+06	138.516	32.5304	197.281	4	2	1	570	0	0	0	0	0	2.30677e+06	293.823	68.2088	418.697	9	4	3	1211	0	0	0	0	0	207593	41.9747	9.4443	59.8139	1	1	0	176	0	0	0	0	0	1.09036e+06	50.3696	11.543	72.4063	3	3	2	207	0	0	0	0	0	0	6168615	19	83	187	0.23	0.6	0.18	248
388	0.125	0	0.5	2020-11-01	5	No testing	460	99.5902	245.851	0	9797.85	0	NA	6168615	0	1.85706e+06	0.30105	1.86076e+06	0.30165	248	sfl	388	2	0.0411744	0.930567	0.207381	0.123634	0.631418	0.293878	2.6535	9\	188	1.39483e+06	634	146.208	901.833	8	0	0	2050	0	0	0	0	0	1.16164e+06	170.792	40.1102	243.249	4	2	1	570	0	0	0	0	0	2.30659e+06	362.286	84.1021	516.257	9	4	3	1211	0	0	0	0	0	207567	51.7551	11.6449	73.7511	1	1	0	176	0	0	0	0	0	1.09033e+06	62.1062	14.2327	89.2776	3	3	2	207	0	0	0	0	0	0	6168615	19	83	187	0.23	0.6	0.18	248
388	0.375	30	0.96	2020-11-01	1	Suboptimal test, monthly testing, no shielding	460	310.29	763.359	4973.66	11886.8	3.60377e+06	0.61553	2.56485e+06	0.58421	27030.3	0.0105388	2.27567e+06	0.368911	248	sfl	388	2	0.0411744	0.930567	0.207381	0.123634	0.631418	0.293878	2.6535	9\	188	1.39483e+06	634	146.208	901.833	8	0	0	2050	0	0	0	0	0	1.16164e+06	170.792	40.1102	243.249	4	2	1	570	0	0	0	0	0	2.30659e+06	362.286	84.1021	516.257	9	4	3	1211	0	0	0	0	0	207567	51.7551	11.6449	73.7511	1	1	0	176	0	0	0	0	0	1.09033e+06	62.1062	14.2327	89.2776	3	3	2	207	0	0	0	0	0	0	6168615	19	83	187	0.23	0.6	0.18	248
388	0.25	30	0.5	2020-11-01	5	Antibodies cant distinguish, monthly testing, with shielding	460	18.5669	39.4117	66093.1	25622.8	6.15405e+06	0.702983	14560.2	0.99764	7.28516e-08	5.00349e-12	4.34174e+06	0.703844	248	sfl	388	2	0.0411744	0.930567	0.207381	0.123634	0.631418	0.293878	2.6535	9\	188	1.39483e+06	634	146.208	901.833	8	0	0	2050	0	0	0	0	0	1.16164e+06	170.792	40.1102	243.249	4	2	1	570	0	0	0	0	0	2.30659e+06	362.286	84.1021	516.257	9	4	3	1211	0	0	0	0	0	207567	51.7551	11.6449	73.7511	1	1	0	176	0	0	0	0	0	1.09033e+06	62.1062	14.2327	89.2776	3	3	2	207	0	0	0	0	0	0	6168615	19	83	187	0.23	0.6	0.18	248
388	0.5	30	0.96	2020-11-01	5	Suboptimal test, monthly testing, with shielding	460	185.461	469.759	1879.08	8076.11	3.11921e+06	0.49061	3.0494e+06	0.505658	18809	0.00616808	1.5698e+06	0.254482	248	sfl	388	2	0.0411744	0.930567	0.207381	0.123634	0.631418	0.293878	2.6535	9\	188	1.39483e+06	634	146.208	901.833	8	0	0	2050	0	0	0	0	0	1.16164e+06	170.792	40.1102	243.249	4	2	1	570	0	0	0	0	0	2.30659e+06	362.286	84.1021	516.257	9	4	3	1211	0	0	0	0	0	207567	51.7551	11.6449	73.7511	1	1	0	176	0	0	0	0	0	1.09033e+06	62.1062	14.2327	89.2776	3	3	2	207	0	0	0	0	0	0	6168615	19	83	187	0.23	0.6	0.18	248
388	0.625	30	0.998	2020-11-01	5	Ideal test, monthly testing, with shielding	460	4.53802	11.6196	22.8648	6815.24	1.38017e+06	0.939299	4.78844e+06	0.223741	3093.6	0.000646056	1.29424e+06	0.209811	248	sfl	388	2	0.0411744	0.930567	0.207381	0.123634	0.631418	0.293878	2.6535	9\	188	1.39483e+06	634	146.208	901.833	8	0	0	2050	0	0	0	0	0	1.16164e+06	170.792	40.1102	243.249	4	2	1	570	0	0	0	0	0	2.30659e+06	362.286	84.1021	516.257	9	4	3	1211	0	0	0	0	0	207567	51.7551	11.6449	73.7511	1	1	0	176	0	0	0	0	0	1.09033e+06	62.1062	14.2327	89.2776	3	3	2	207	0	0	0	0	0	0	6168615	19	83	187	0.23	0.6	0.18	248
388	0.75	365	0.998	2020-11-01	5	Ideal test, annual testing, with shielding	460	31.7748	78.9392	6.53932	8758.93	699743	0.992181	5.46887e+06	0.113436	970977	0.177546	1.66157e+06	0.269358	248	sfl	388	2	0.0411744	0.930567	0.207381	0.123634	0.631418	0.293878	2.6535	9\	188	1.39483e+06	634	146.208	901.833	8	0	0	2050	0	0	0	0	0	1.16164e+06	170.792	40.1102	243.249	4	2	1	570	0	0	0	0	0	2.30659e+06	362.286	84.1021	516.257	9	4	3	1211	0	0	0	0	0	207567	51.7551	11.6449	73.7511	1	1	0	176	0	0	0	0	0	1.09033e+06	62.1062	14.2327	89.2776	3	3	2	207	0	0	0	0	0	0	6168615	19	83	187	0.23	0.6	0.18	248
389	0.125	0	0.5	2020-11-01	5	No testing	460	66.6381	162.556	0	10365.7	0	NA	6168615	0	2.06189e+06	0.334254	2.06016e+06	0.333975	248	sfl	389	2	0.0415581	0.909057	0.197308	0.235813	0.395273	0.279941	2.6535	9\	189	1.39485e+06	627.171	144.633	892.119	8	0	0	2050	0	0	0	0	0	1.16164e+06	168.952	39.6782	240.629	4	2	1	570	0	0	0	0	0	2.3066e+06	358.383	83.1961	510.696	9	4	3	1211	0	0	0	0	0	207568	51.1976	11.5195	72.9566	1	1	0	176	0	0	0	0	0	1.09033e+06	61.4372	14.0793	88.3159	3	3	2	207	0	0	0	0	0	0	6168615	19	83	187	0.23	0.6	0.18	248
389	0.375	30	0.96	2020-11-01	1	Suboptimal test, monthly testing, no shielding	460	189.533	462.701	3997.44	11815.6	3.75069e+06	0.618856	2.41793e+06	0.608028	16228	0.00671151	2.35206e+06	0.381294	248	sfl	389	2	0.0415581	0.909057	0.197308	0.235813	0.395273	0.279941	2.6535	9\	189	1.39485e+06	627.171	144.633	892.119	8	0	0	2050	0	0	0	0	0	1.16164e+06	168.952	39.6782	240.629	4	2	1	570	0	0	0	0	0	2.3066e+06	358.383	83.1961	510.696	9	4	3	1211	0	0	0	0	0	207568	51.1976	11.5195	72.9566	1	1	0	176	0	0	0	0	0	1.09033e+06	61.4372	14.0793	88.3159	3	3	2	207	0	0	0	0	0	0	6168615	19	83	187	0.23	0.6	0.18	248
389	0.75	365	0.998	2020-11-01	5	Ideal test, annual testing, with shielding	460	15.9671	38.8528	5.69246	9307.86	803657	0.993396	5.36496e+06	0.130282	1.06148e+06	0.197855	1.85288e+06	0.300372	248	sfl	389	2	0.0415581	0.909057	0.197308	0.235813	0.395273	0.279941	2.6535	9\	189	1.39485e+06	627.171	144.633	892.119	8	0	0	2050	0	0	0	0	0	1.16164e+06	168.952	39.6782	240.629	4	2	1	570	0	0	0	0	0	2.3066e+06	358.383	83.1961	510.696	9	4	3	1211	0	0	0	0	0	207568	51.1976	11.5195	72.9566	1	1	0	176	0	0	0	0	0	1.09033e+06	61.4372	14.0793	88.3159	3	3	2	207	0	0	0	0	0	0	6168615	19	83	187	0.23	0.6	0.18	248
389	0.25	30	0.5	2020-11-01	5	Antibodies cant distinguish, monthly testing, with shielding	460	30.794	66.6526	55949.8	23053.6	6.15848e+06	0.669571	10138.9	0.998356	6.15884e-08	6.07446e-12	4.13559e+06	0.670425	248	sfl	389	2	0.0415581	0.909057	0.197308	0.235813	0.395273	0.279941	2.6535	9\	189	1.39485e+06	627.171	144.633	892.119	8	0	0	2050	0	0	0	0	0	1.16164e+06	168.952	39.6782	240.629	4	2	1	570	0	0	0	0	0	2.3066e+06	358.383	83.1961	510.696	9	4	3	1211	0	0	0	0	0	207568	51.1976	11.5195	72.9566	1	1	0	176	0	0	0	0	0	1.09033e+06	61.4372	14.0793	88.3159	3	3	2	207	0	0	0	0	0	0	6168615	19	83	187	0.23	0.6	0.18	248
389	0.5	30	0.96	2020-11-01	5	Suboptimal test, monthly testing, with shielding	460	80.9048	203.953	1196.81	8082.37	3.23969e+06	0.499619	2.92893e+06	0.525188	8592.9	0.0029338	1.63188e+06	0.264546	248	sfl	389	2	0.0415581	0.909057	0.197308	0.235813	0.395273	0.279941	2.6535	9\	189	1.39485e+06	627.171	144.633	892.119	8	0	0	2050	0	0	0	0	0	1.16164e+06	168.952	39.6782	240.629	4	2	1	570	0	0	0	0	0	2.3066e+06	358.383	83.1961	510.696	9	4	3	1211	0	0	0	0	0	207568	51.1976	11.5195	72.9566	1	1	0	176	0	0	0	0	0	1.09033e+06	61.4372	14.0793	88.3159	3	3	2	207	0	0	0	0	0	0	6168615	19	83	187	0.23	0.6	0.18	248
389	0.625	30	0.998	2020-11-01	5	Ideal test, monthly testing, with shielding	460	1.89014	4.76539	19.2669	7287.46	1.54747e+06	0.945977	4.62114e+06	0.250863	1624.6	0.000351558	1.45872e+06	0.236474	248	sfl	389	2	0.0415581	0.909057	0.197308	0.235813	0.395273	0.279941	2.6535	9\	189	1.39485e+06	627.171	144.633	892.119	8	0	0	2050	0	0	0	0	0	1.16164e+06	168.952	39.6782	240.629	4	2	1	570	0	0	0	0	0	2.3066e+06	358.383	83.1961	510.696	9	4	3	1211	0	0	0	0	0	207568	51.1976	11.5195	72.9566	1	1	0	176	0	0	0	0	0	1.09033e+06	61.4372	14.0793	88.3159	3	3	2	207	0	0	0	0	0	0	6168615	19	83	187	0.23	0.6	0.18	248
390	0.75	365	0.998	2020-11-01	5	Ideal test, annual testing, with shielding	460	59.8446	151.324	7.29956	7753.9	587376	0.990382	5.58124e+06	0.0952201	865228	0.155024	1.44836e+06	0.234795	248	sfl	390	2	0.0424529	0.969968	0.212407	0.0218932	0.75317	0.173569	2.6535	9\	190	1.39499e+06	575.049	132.613	817.977	8	0	0	2050	0	0	0	0	0	1.16168e+06	154.911	36.3806	220.631	4	2	1	570	0	0	0	0	0	2.30668e+06	328.599	76.282	468.254	9	4	3	1211	0	0	0	0	0	207580	46.9428	10.5621	66.8934	1	1	0	176	0	0	0	0	0	1.09035e+06	56.3313	12.9093	80.9762	3	3	2	207	0	0	0	0	0	0	6168615	19	83	187	0.23	0.6	0.18	248
390	0.25	30	0.5	2020-11-01	5	Antibodies cant distinguish, monthly testing, with shielding	460	9.1307	18.8201	76459.6	27893.6	6.14978e+06	0.740445	18833.9	0.996947	8.26822e-08	4.39008e-12	4.57281e+06	0.741303	248	sfl	390	2	0.0424529	0.969968	0.212407	0.0218932	0.75317	0.173569	2.6535	9\	190	1.39499e+06	575.049	132.613	817.977	8	0	0	2050	0	0	0	0	0	1.16168e+06	154.911	36.3806	220.631	4	2	1	570	0	0	0	0	0	2.30668e+06	328.599	76.282	468.254	9	4	3	1211	0	0	0	0	0	207580	46.9428	10.5621	66.8934	1	1	0	176	0	0	0	0	0	1.09035e+06	56.3313	12.9093	80.9762	3	3	2	207	0	0	0	0	0	0	6168615	19	83	187	0.23	0.6	0.18	248
390	0.625	30	0.998	2020-11-01	5	Ideal test, monthly testing, with shielding	460	13.1945	34.3144	29.6444	6135.76	1.22259e+06	0.931516	4.94603e+06	0.198195	7130.59	0.00144168	1.14296e+06	0.185286	248	sfl	390	2	0.0424529	0.969968	0.212407	0.0218932	0.75317	0.173569	2.6535	9\	190	1.39499e+06	575.049	132.613	817.977	8	0	0	2050	0	0	0	0	0	1.16168e+06	154.911	36.3806	220.631	4	2	1	570	0	0	0	0	0	2.30668e+06	328.599	76.282	468.254	9	4	3	1211	0	0	0	0	0	207580	46.9428	10.5621	66.8934	1	1	0	176	0	0	0	0	0	1.09035e+06	56.3313	12.9093	80.9762	3	3	2	207	0	0	0	0	0	0	6168615	19	83	187	0.23	0.6	0.18	248
390	0.375	30	0.96	2020-11-01	1	Suboptimal test, monthly testing, no shielding	460	496.66	1230.49	6196.99	11550.1	3.43702e+06	0.613366	2.7316e+06	0.557178	45110	0.0165142	2.20812e+06	0.357961	248	sfl	390	2	0.0424529	0.969968	0.212407	0.0218932	0.75317	0.173569	2.6535	9\	190	1.39499e+06	575.049	132.613	817.977	8	0	0	2050	0	0	0	0	0	1.16168e+06	154.911	36.3806	220.631	4	2	1	570	0	0	0	0	0	2.30668e+06	328.599	76.282	468.254	9	4	3	1211	0	0	0	0	0	207580	46.9428	10.5621	66.8934	1	1	0	176	0	0	0	0	0	1.09035e+06	56.3313	12.9093	80.9762	3	3	2	207	0	0	0	0	0	0	6168615	19	83	187	0.23	0.6	0.18	248
390	0.125	0	0.5	2020-11-01	5	No testing	460	135.666	339.336	0	8593.6	0	NA	6168615	0	1.60114e+06	0.259562	1.61135e+06	0.261218	248	sfl	390	2	0.0424529	0.969968	0.212407	0.0218932	0.75317	0.173569	2.6535	9\	190	1.39499e+06	575.049	132.613	817.977	8	0	0	2050	0	0	0	0	0	1.16168e+06	154.911	36.3806	220.631	4	2	1	570	0	0	0	0	0	2.30668e+06	328.599	76.282	468.254	9	4	3	1211	0	0	0	0	0	207580	46.9428	10.5621	66.8934	1	1	0	176	0	0	0	0	0	1.09035e+06	56.3313	12.9093	80.9762	3	3	2	207	0	0	0	0	0	0	6168615	19	83	187	0.23	0.6	0.18	248
390	0.5	30	0.96	2020-11-01	5	Suboptimal test, monthly testing, with shielding	460	430.019	1090.13	3385.75	8349.39	3.04784e+06	0.505181	3.12078e+06	0.494088	42273.5	0.0135458	1.63753e+06	0.265462	248	sfl	390	2	0.0424529	0.969968	0.212407	0.0218932	0.75317	0.173569	2.6535	9\	190	1.39499e+06	575.049	132.613	817.977	8	0	0	2050	0	0	0	0	0	1.16168e+06	154.911	36.3806	220.631	4	2	1	570	0	0	0	0	0	2.30668e+06	328.599	76.282	468.254	9	4	3	1211	0	0	0	0	0	207580	46.9428	10.5621	66.8934	1	1	0	176	0	0	0	0	0	1.09035e+06	56.3313	12.9093	80.9762	3	3	2	207	0	0	0	0	0	0	6168615	19	83	187	0.23	0.6	0.18	248
391	0.25	30	0.5	2020-11-01	5	Antibodies cant distinguish, monthly testing, with shielding	460	44.4018	96.5007	55602.3	21843	6.15919e+06	0.644305	9428.41	0.998472	5.7189e-08	6.0656e-12	3.98069e+06	0.645314	248	sfl	391	2	0.0423004	0.969454	0.195213	0.355588	0.118115	0.174408	2.6535	9\	191	1.39499e+06	575.46	132.708	818.562	8	0	0	2050	0	0	0	0	0	1.16168e+06	155.022	36.4066	220.789	4	2	1	570	0	0	0	0	0	2.30668e+06	328.834	76.3365	468.589	9	4	3	1211	0	0	0	0	0	207580	46.9763	10.5697	66.9413	1	1	0	176	0	0	0	0	0	1.09035e+06	56.3716	12.9185	81.0342	3	3	2	207	0	0	0	0	0	0	6168615	19	83	187	0.23	0.6	0.18	248
391	0.5	30	0.96	2020-11-01	5	Suboptimal test, monthly testing, with shielding	460	93.4778	236.323	1336.21	7420.37	3.14455e+06	0.485086	3.02406e+06	0.509766	10751.9	0.00355544	1.54235e+06	0.250031	248	sfl	391	2	0.0423004	0.969454	0.195213	0.355588	0.118115	0.174408	2.6535	9\	191	1.39499e+06	575.46	132.708	818.562	8	0	0	2050	0	0	0	0	0	1.16168e+06	155.022	36.4066	220.789	4	2	1	570	0	0	0	0	0	2.30668e+06	328.834	76.3365	468.589	9	4	3	1211	0	0	0	0	0	207580	46.9763	10.5697	66.9413	1	1	0	176	0	0	0	0	0	1.09035e+06	56.3716	12.9185	81.0342	3	3	2	207	0	0	0	0	0	0	6168615	19	83	187	0.23	0.6	0.18	248
391	0.75	365	0.998	2020-11-01	5	Ideal test, annual testing, with shielding	460	22.906	55.7926	5.99992	8480.94	740667	0.992683	5.42795e+06	0.12007	1.00945e+06	0.185972	1.73794e+06	0.281739	248	sfl	391	2	0.0423004	0.969454	0.195213	0.355588	0.118115	0.174408	2.6535	9\	191	1.39499e+06	575.46	132.708	818.562	8	0	0	2050	0	0	0	0	0	1.16168e+06	155.022	36.4066	220.789	4	2	1	570	0	0	0	0	0	2.30668e+06	328.834	76.3365	468.589	9	4	3	1211	0	0	0	0	0	207580	46.9763	10.5697	66.9413	1	1	0	176	0	0	0	0	0	1.09035e+06	56.3716	12.9185	81.0342	3	3	2	207	0	0	0	0	0	0	6168615	19	83	187	0.23	0.6	0.18	248
391	0.125	0	0.5	2020-11-01	5	No testing	460	77.7204	190.436	0	9440.03	0	NA	6168615	0	1.93531e+06	0.313735	1.93439e+06	0.313585	248	sfl	391	2	0.0423004	0.969454	0.195213	0.355588	0.118115	0.174408	2.6535	9\	191	1.39499e+06	575.46	132.708	818.562	8	0	0	2050	0	0	0	0	0	1.16168e+06	155.022	36.4066	220.789	4	2	1	570	0	0	0	0	0	2.30668e+06	328.834	76.3365	468.589	9	4	3	1211	0	0	0	0	0	207580	46.9763	10.5697	66.9413	1	1	0	176	0	0	0	0	0	1.09035e+06	56.3716	12.9185	81.0342	3	3	2	207	0	0	0	0	0	0	6168615	19	83	187	0.23	0.6	0.18	248
391	0.625	30	0.998	2020-11-01	5	Ideal test, monthly testing, with shielding	460	2.81864	7.11084	20.6165	6584.51	1.44291e+06	0.941966	4.7257e+06	0.233912	2238.86	0.000473762	1.35438e+06	0.21956	248	sfl	391	2	0.0423004	0.969454	0.195213	0.355588	0.118115	0.174408	2.6535	9\	191	1.39499e+06	575.46	132.708	818.562	8	0	0	2050	0	0	0	0	0	1.16168e+06	155.022	36.4066	220.789	4	2	1	570	0	0	0	0	0	2.30668e+06	328.834	76.3365	468.589	9	4	3	1211	0	0	0	0	0	207580	46.9763	10.5697	66.9413	1	1	0	176	0	0	0	0	0	1.09035e+06	56.3716	12.9185	81.0342	3	3	2	207	0	0	0	0	0	0	6168615	19	83	187	0.23	0.6	0.18	248
391	0.375	30	0.96	2020-11-01	1	Suboptimal test, monthly testing, no shielding	460	201.583	492.733	4081.64	10822.1	3.62152e+06	0.602655	2.54709e+06	0.587088	19366.7	0.00760343	2.21759e+06	0.359495	248	sfl	391	2	0.0423004	0.969454	0.195213	0.355588	0.118115	0.174408	2.6535	9\	191	1.39499e+06	575.46	132.708	818.562	8	0	0	2050	0	0	0	0	0	1.16168e+06	155.022	36.4066	220.789	4	2	1	570	0	0	0	0	0	2.30668e+06	328.834	76.3365	468.589	9	4	3	1211	0	0	0	0	0	207580	46.9763	10.5697	66.9413	1	1	0	176	0	0	0	0	0	1.09035e+06	56.3716	12.9185	81.0342	3	3	2	207	0	0	0	0	0	0	6168615	19	83	187	0.23	0.6	0.18	248
392	0.625	30	0.998	2020-11-01	5	Ideal test, monthly testing, with shielding	460	27.1545	69.6146	49.3	5827.88	1.1961e+06	0.930771	4.97251e+06	0.193901	13071.9	0.00262884	1.12244e+06	0.18196	248	sfl	392	2	0.0441072	0.990181	0.21677	0.269586	0.0157584	0.0463506	2.6535	9\	192	1.39515e+06	512.712	118.238	729.306	8	0	0	2050	0	0	0	0	0	1.16172e+06	138.118	32.4369	196.714	4	2	1	570	0	0	0	0	0	2.30677e+06	292.978	68.0128	417.494	9	4	3	1211	0	0	0	0	0	207593	41.854	9.41716	59.642	1	1	0	176	0	0	0	0	0	1.09036e+06	50.2248	11.5099	72.1982	3	3	2	207	0	0	0	0	0	0	6168615	19	83	187	0.23	0.6	0.18	248
392	0.375	30	0.96	2020-11-01	1	Suboptimal test, monthly testing, no shielding	460	406.856	997.488	6702.15	11100.4	3.40533e+06	0.604475	2.76328e+06	0.552042	40086.6	0.0145069	2.1346e+06	0.346041	248	sfl	392	2	0.0441072	0.990181	0.21677	0.269586	0.0157584	0.0463506	2.6535	9\	192	1.39515e+06	512.712	118.238	729.306	8	0	0	2050	0	0	0	0	0	1.16172e+06	138.118	32.4369	196.714	4	2	1	570	0	0	0	0	0	2.30677e+06	292.978	68.0128	417.494	9	4	3	1211	0	0	0	0	0	207593	41.854	9.41716	59.642	1	1	0	176	0	0	0	0	0	1.09036e+06	50.2248	11.5099	72.1982	3	3	2	207	0	0	0	0	0	0	6168615	19	83	187	0.23	0.6	0.18	248
392	0.25	30	0.5	2020-11-01	5	Antibodies cant distinguish, monthly testing, with shielding	460	23.3256	48.923	76480.6	26186	6.15233e+06	0.686298	16283.3	0.99736	8.33193e-08	5.11687e-12	4.23974e+06	0.687308	248	sfl	392	2	0.0441072	0.990181	0.21677	0.269586	0.0157584	0.0463506	2.6535	9\	192	1.39515e+06	512.712	118.238	729.306	8	0	0	2050	0	0	0	0	0	1.16172e+06	138.118	32.4369	196.714	4	2	1	570	0	0	0	0	0	2.30677e+06	292.978	68.0128	417.494	9	4	3	1211	0	0	0	0	0	207593	41.854	9.41716	59.642	1	1	0	176	0	0	0	0	0	1.09036e+06	50.2248	11.5099	72.1982	3	3	2	207	0	0	0	0	0	0	6168615	19	83	187	0.23	0.6	0.18	248
392	0.5	30	0.96	2020-11-01	5	Suboptimal test, monthly testing, with shielding	460	361.932	913.988	3915.39	8051.39	3.02019e+06	0.501672	3.14843e+06	0.489605	39429.9	0.0125237	1.59399e+06	0.258404	248	sfl	392	2	0.0441072	0.990181	0.21677	0.269586	0.0157584	0.0463506	2.6535	9\	192	1.39515e+06	512.712	118.238	729.306	8	0	0	2050	0	0	0	0	0	1.16172e+06	138.118	32.4369	196.714	4	2	1	570	0	0	0	0	0	2.30677e+06	292.978	68.0128	417.494	9	4	3	1211	0	0	0	0	0	207593	41.854	9.41716	59.642	1	1	0	176	0	0	0	0	0	1.09036e+06	50.2248	11.5099	72.1982	3	3	2	207	0	0	0	0	0	0	6168615	19	83	187	0.23	0.6	0.18	248
392	0.125	0	0.5	2020-11-01	5	No testing	460	165.289	411.76	0	8616.83	0	NA	6168615	0	1.6585e+06	0.268861	1.6669e+06	0.270223	248	sfl	392	2	0.0441072	0.990181	0.21677	0.269586	0.0157584	0.0463506	2.6535	9\	192	1.39515e+06	512.712	118.238	729.306	8	0	0	2050	0	0	0	0	0	1.16172e+06	138.118	32.4369	196.714	4	2	1	570	0	0	0	0	0	2.30677e+06	292.978	68.0128	417.494	9	4	3	1211	0	0	0	0	0	207593	41.854	9.41716	59.642	1	1	0	176	0	0	0	0	0	1.09036e+06	50.2248	11.5099	72.1982	3	3	2	207	0	0	0	0	0	0	6168615	19	83	187	0.23	0.6	0.18	248
392	0.75	365	0.998	2020-11-01	5	Ideal test, annual testing, with shielding	460	89.896	224.107	10.5406	7781.87	574687	0.990335	5.59393e+06	0.093163	931478	0.166516	1.50106e+06	0.243338	248	sfl	392	2	0.0441072	0.990181	0.21677	0.269586	0.0157584	0.0463506	2.6535	9\	192	1.39515e+06	512.712	118.238	729.306	8	0	0	2050	0	0	0	0	0	1.16172e+06	138.118	32.4369	196.714	4	2	1	570	0	0	0	0	0	2.30677e+06	292.978	68.0128	417.494	9	4	3	1211	0	0	0	0	0	207593	41.854	9.41716	59.642	1	1	0	176	0	0	0	0	0	1.09036e+06	50.2248	11.5099	72.1982	3	3	2	207	0	0	0	0	0	0	6168615	19	83	187	0.23	0.6	0.18	248
393	0.125	0	0.5	2020-11-01	5	No testing	460	128.177	317.304	0	9254.23	0	NA	6168615	0	1.79185e+06	0.290479	1.797e+06	0.291313	248	sfl	393	2	0.0437831	0.986889	0.209547	0.229455	0.237333	0.0491996	2.6535	9\	193	1.39515e+06	514.108	118.56	731.292	8	0	0	2050	0	0	0	0	0	1.16172e+06	138.494	32.5252	197.25	4	2	1	570	0	0	0	0	0	2.30677e+06	293.776	68.198	418.631	9	4	3	1211	0	0	0	0	0	207593	41.968	9.4428	59.8044	1	1	0	176	0	0	0	0	0	1.09036e+06	50.3616	11.5412	72.3948	3	3	2	207	0	0	0	0	0	0	6168615	19	83	187	0.23	0.6	0.18	248
393	0.375	30	0.96	2020-11-01	1	Suboptimal test, monthly testing, no shielding	460	351.751	861.807	5932.44	11567	3.53896e+06	0.616321	2.62965e+06	0.573704	32564.6	0.0123836	2.24595e+06	0.364093	248	sfl	393	2	0.0437831	0.986889	0.209547	0.229455	0.237333	0.0491996	2.6535	9\	193	1.39515e+06	514.108	118.56	731.292	8	0	0	2050	0	0	0	0	0	1.16172e+06	138.494	32.5252	197.25	4	2	1	570	0	0	0	0	0	2.30677e+06	293.776	68.198	418.631	9	4	3	1211	0	0	0	0	0	207593	41.968	9.4428	59.8044	1	1	0	176	0	0	0	0	0	1.09036e+06	50.3616	11.5412	72.3948	3	3	2	207	0	0	0	0	0	0	6168615	19	83	187	0.23	0.6	0.18	248
393	0.75	365	0.998	2020-11-01	5	Ideal test, annual testing, with shielding	460	57.4744	142.581	8.69164	8340.63	651110	0.991598	5.5175e+06	0.105552	974044	0.176537	1.61724e+06	0.262172	248	sfl	393	2	0.0437831	0.986889	0.209547	0.229455	0.237333	0.0491996	2.6535	9\	193	1.39515e+06	514.108	118.56	731.292	8	0	0	2050	0	0	0	0	0	1.16172e+06	138.494	32.5252	197.25	4	2	1	570	0	0	0	0	0	2.30677e+06	293.776	68.198	418.631	9	4	3	1211	0	0	0	0	0	207593	41.968	9.4428	59.8044	1	1	0	176	0	0	0	0	0	1.09036e+06	50.3616	11.5412	72.3948	3	3	2	207	0	0	0	0	0	0	6168615	19	83	187	0.23	0.6	0.18	248
393	0.625	30	0.998	2020-11-01	5	Ideal test, monthly testing, with shielding	460	12.3294	31.579	35.5107	6351.48	1.31475e+06	0.936708	4.85387e+06	0.213135	6901.42	0.00142184	1.23303e+06	0.199888	248	sfl	393	2	0.0437831	0.986889	0.209547	0.229455	0.237333	0.0491996	2.6535	9\	193	1.39515e+06	514.108	118.56	731.292	8	0	0	2050	0	0	0	0	0	1.16172e+06	138.494	32.5252	197.25	4	2	1	570	0	0	0	0	0	2.30677e+06	293.776	68.198	418.631	9	4	3	1211	0	0	0	0	0	207593	41.968	9.4428	59.8044	1	1	0	176	0	0	0	0	0	1.09036e+06	50.3616	11.5412	72.3948	3	3	2	207	0	0	0	0	0	0	6168615	19	83	187	0.23	0.6	0.18	248
393	0.25	30	0.5	2020-11-01	5	Antibodies cant distinguish, monthly testing, with shielding	460	18.5539	38.974	71147.2	25891.4	6.15361e+06	0.700624	15004.9	0.997568	8.09419e-08	5.39437e-12	4.3273e+06	0.701503	248	sfl	393	2	0.0437831	0.986889	0.209547	0.229455	0.237333	0.0491996	2.6535	9\	193	1.39515e+06	514.108	118.56	731.292	8	0	0	2050	0	0	0	0	0	1.16172e+06	138.494	32.5252	197.25	4	2	1	570	0	0	0	0	0	2.30677e+06	293.776	68.198	418.631	9	4	3	1211	0	0	0	0	0	207593	41.968	9.4428	59.8044	1	1	0	176	0	0	0	0	0	1.09036e+06	50.3616	11.5412	72.3948	3	3	2	207	0	0	0	0	0	0	6168615	19	83	187	0.23	0.6	0.18	248
393	0.5	30	0.96	2020-11-01	5	Suboptimal test, monthly testing, with shielding	460	276.756	699.422	2940.49	8136.53	3.10113e+06	0.503518	3.06748e+06	0.502727	29131.2	0.00949679	1.62148e+06	0.262859	248	sfl	393	2	0.0437831	0.986889	0.209547	0.229455	0.237333	0.0491996	2.6535	9\	193	1.39515e+06	514.108	118.56	731.292	8	0	0	2050	0	0	0	0	0	1.16172e+06	138.494	32.5252	197.25	4	2	1	570	0	0	0	0	0	2.30677e+06	293.776	68.198	418.631	9	4	3	1211	0	0	0	0	0	207593	41.968	9.4428	59.8044	1	1	0	176	0	0	0	0	0	1.09036e+06	50.3616	11.5412	72.3948	3	3	2	207	0	0	0	0	0	0	6168615	19	83	187	0.23	0.6	0.18	248
394	0.375	30	0.96	2020-11-01	1	Suboptimal test, monthly testing, no shielding	460	300.677	738.149	5166.89	11974.7	3.66774e+06	0.626514	2.50088e+06	0.59458	25544.1	0.010214	2.35283e+06	0.38142	248	sfl	394	2	0.0435139	0.959066	0.202533	0.127564	0.536259	0.0753116	2.6535	9\	194	1.39512e+06	526.903	121.51	749.492	8	0	0	2050	0	0	0	0	0	1.16171e+06	141.941	33.3347	202.159	4	2	1	570	0	0	0	0	0	2.30675e+06	301.087	69.8953	429.049	9	4	3	1211	0	0	0	0	0	207590	43.0125	9.6778	61.2928	1	1	0	176	0	0	0	0	0	1.09036e+06	51.615	11.8284	74.1965	3	3	2	207	0	0	0	0	0	0	6168615	19	83	187	0.23	0.6	0.18	248
394	0.125	0	0.5	2020-11-01	5	No testing	460	92.1653	227.297	0	9818.83	0	NA	6168615	0	1.91557e+06	0.310535	1.91817e+06	0.310957	248	sfl	394	2	0.0435139	0.959066	0.202533	0.127564	0.536259	0.0753116	2.6535	9\	194	1.39512e+06	526.903	121.51	749.492	8	0	0	2050	0	0	0	0	0	1.16171e+06	141.941	33.3347	202.159	4	2	1	570	0	0	0	0	0	2.30675e+06	301.087	69.8953	429.049	9	4	3	1211	0	0	0	0	0	207590	43.0125	9.6778	61.2928	1	1	0	176	0	0	0	0	0	1.09036e+06	51.615	11.8284	74.1965	3	3	2	207	0	0	0	0	0	0	6168615	19	83	187	0.23	0.6	0.18	248
394	0.625	30	0.998	2020-11-01	5	Ideal test, monthly testing, with shielding	460	6.28066	16.0775	26.5122	6989.29	1.45408e+06	0.942659	4.71454e+06	0.235722	3913.86	0.000830169	1.36914e+06	0.221953	248	sfl	394	2	0.0435139	0.959066	0.202533	0.127564	0.536259	0.0753116	2.6535	9\	194	1.39512e+06	526.903	121.51	749.492	8	0	0	2050	0	0	0	0	0	1.16171e+06	141.941	33.3347	202.159	4	2	1	570	0	0	0	0	0	2.30675e+06	301.087	69.8953	429.049	9	4	3	1211	0	0	0	0	0	207590	43.0125	9.6778	61.2928	1	1	0	176	0	0	0	0	0	1.09036e+06	51.615	11.8284	74.1965	3	3	2	207	0	0	0	0	0	0	6168615	19	83	187	0.23	0.6	0.18	248
394	0.5	30	0.96	2020-11-01	5	Suboptimal test, monthly testing, with shielding	460	205.481	519.627	2166.91	8375.38	3.20188e+06	0.510399	2.96673e+06	0.51906	20409.3	0.00687938	1.67815e+06	0.272046	248	sfl	394	2	0.0435139	0.959066	0.202533	0.127564	0.536259	0.0753116	2.6535	9\	194	1.39512e+06	526.903	121.51	749.492	8	0	0	2050	0	0	0	0	0	1.16171e+06	141.941	33.3347	202.159	4	2	1	570	0	0	0	0	0	2.30675e+06	301.087	69.8953	429.049	9	4	3	1211	0	0	0	0	0	207590	43.0125	9.6778	61.2928	1	1	0	176	0	0	0	0	0	1.09036e+06	51.615	11.8284	74.1965	3	3	2	207	0	0	0	0	0	0	6168615	19	83	187	0.23	0.6	0.18	248
394	0.25	30	0.5	2020-11-01	5	Antibodies cant distinguish, monthly testing, with shielding	460	13.1903	27.6902	66444.7	25663	6.15443e+06	0.717598	14189.9	0.9977	7.5683e-08	5.3336e-12	4.43127e+06	0.718358	248	sfl	394	2	0.0435139	0.959066	0.202533	0.127564	0.536259	0.0753116	2.6535	9\	194	1.39512e+06	526.903	121.51	749.492	8	0	0	2050	0	0	0	0	0	1.16171e+06	141.941	33.3347	202.159	4	2	1	570	0	0	0	0	0	2.30675e+06	301.087	69.8953	429.049	9	4	3	1211	0	0	0	0	0	207590	43.0125	9.6778	61.2928	1	1	0	176	0	0	0	0	0	1.09036e+06	51.615	11.8284	74.1965	3	3	2	207	0	0	0	0	0	0	6168615	19	83	187	0.23	0.6	0.18	248
394	0.75	365	0.998	2020-11-01	5	Ideal test, annual testing, with shielding	460	32.3597	80.2768	6.90362	8871.73	730348	0.992625	5.43827e+06	0.118397	1.01185e+06	0.186061	1.73282e+06	0.280909	248	sfl	394	2	0.0435139	0.959066	0.202533	0.127564	0.536259	0.0753116	2.6535	9\	194	1.39512e+06	526.903	121.51	749.492	8	0	0	2050	0	0	0	0	0	1.16171e+06	141.941	33.3347	202.159	4	2	1	570	0	0	0	0	0	2.30675e+06	301.087	69.8953	429.049	9	4	3	1211	0	0	0	0	0	207590	43.0125	9.6778	61.2928	1	1	0	176	0	0	0	0	0	1.09036e+06	51.615	11.8284	74.1965	3	3	2	207	0	0	0	0	0	0	6168615	19	83	187	0.23	0.6	0.18	248
395	0.125	0	0.5	2020-11-01	5	No testing	460	75.4152	185.6	0	8941.21	0	NA	6168615	0	1.95776e+06	0.317375	1.95976e+06	0.317698	248	sfl	395	2	0.0446674	0.970993	0.18049	0.164102	0.462502	0.00815316	2.6535	9\	195	1.3952e+06	493.995	113.921	702.683	8	0	0	2050	0	0	0	0	0	1.16174e+06	133.076	31.2527	189.533	4	2	1	570	0	0	0	0	0	2.3068e+06	282.283	65.53	402.253	9	4	3	1211	0	0	0	0	0	207597	40.3261	9.07338	57.4647	1	1	0	176	0	0	0	0	0	1.09037e+06	48.3914	11.0897	69.5626	3	3	2	207	0	0	0	0	0	0	6168615	19	83	187	0.23	0.6	0.18	248
395	0.375	30	0.96	2020-11-01	1	Suboptimal test, monthly testing, no shielding	460	246.112	603.442	4449.25	10746.4	3.69753e+06	0.626401	2.47108e+06	0.599411	23095.7	0.00934641	2.3657e+06	0.383506	248	sfl	395	2	0.0446674	0.970993	0.18049	0.164102	0.462502	0.00815316	2.6535	9\	195	1.3952e+06	493.995	113.921	702.683	8	0	0	2050	0	0	0	0	0	1.16174e+06	133.076	31.2527	189.533	4	2	1	570	0	0	0	0	0	2.3068e+06	282.283	65.53	402.253	9	4	3	1211	0	0	0	0	0	207597	40.3261	9.07338	57.4647	1	1	0	176	0	0	0	0	0	1.09037e+06	48.3914	11.0897	69.5626	3	3	2	207	0	0	0	0	0	0	6168615	19	83	187	0.23	0.6	0.18	248
395	0.75	365	0.998	2020-11-01	5	Ideal test, annual testing, with shielding	460	25.6481	63.3661	6.02058	8111.03	753699	0.992905	5.41492e+06	0.122183	1.03375e+06	0.190907	1.778e+06	0.288233	248	sfl	395	2	0.0446674	0.970993	0.18049	0.164102	0.462502	0.00815316	2.6535	9\	195	1.3952e+06	493.995	113.921	702.683	8	0	0	2050	0	0	0	0	0	1.16174e+06	133.076	31.2527	189.533	4	2	1	570	0	0	0	0	0	2.3068e+06	282.283	65.53	402.253	9	4	3	1211	0	0	0	0	0	207597	40.3261	9.07338	57.4647	1	1	0	176	0	0	0	0	0	1.09037e+06	48.3914	11.0897	69.5626	3	3	2	207	0	0	0	0	0	0	6168615	19	83	187	0.23	0.6	0.18	248
395	0.25	30	0.5	2020-11-01	5	Antibodies cant distinguish, monthly testing, with shielding	460	13.1585	27.7182	58006.8	22676.5	6.15681e+06	0.712031	11808.7	0.998086	6.51434e-08	5.51655e-12	4.39642e+06	0.712708	248	sfl	395	2	0.0446674	0.970993	0.18049	0.164102	0.462502	0.00815316	2.6535	9\	195	1.3952e+06	493.995	113.921	702.683	8	0	0	2050	0	0	0	0	0	1.16174e+06	133.076	31.2527	189.533	4	2	1	570	0	0	0	0	0	2.3068e+06	282.283	65.53	402.253	9	4	3	1211	0	0	0	0	0	207597	40.3261	9.07338	57.4647	1	1	0	176	0	0	0	0	0	1.09037e+06	48.3914	11.0897	69.5626	3	3	2	207	0	0	0	0	0	0	6168615	19	83	187	0.23	0.6	0.18	248
395	0.625	30	0.998	2020-11-01	5	Ideal test, monthly testing, with shielding	460	4.9215	12.558	23.0773	6432.13	1.49995e+06	0.944449	4.66867e+06	0.243158	3478.67	0.000745109	1.4148e+06	0.229355	248	sfl	395	2	0.0446674	0.970993	0.18049	0.164102	0.462502	0.00815316	2.6535	9\	195	1.3952e+06	493.995	113.921	702.683	8	0	0	2050	0	0	0	0	0	1.16174e+06	133.076	31.2527	189.533	4	2	1	570	0	0	0	0	0	2.3068e+06	282.283	65.53	402.253	9	4	3	1211	0	0	0	0	0	207597	40.3261	9.07338	57.4647	1	1	0	176	0	0	0	0	0	1.09037e+06	48.3914	11.0897	69.5626	3	3	2	207	0	0	0	0	0	0	6168615	19	83	187	0.23	0.6	0.18	248
395	0.5	30	0.96	2020-11-01	5	Suboptimal test, monthly testing, with shielding	460	158.572	400.785	1792.12	7564.39	3.23456e+06	0.512685	2.93406e+06	0.524357	17552.5	0.00598233	1.69548e+06	0.274855	248	sfl	395	2	0.0446674	0.970993	0.18049	0.164102	0.462502	0.00815316	2.6535	9\	195	1.3952e+06	493.995	113.921	702.683	8	0	0	2050	0	0	0	0	0	1.16174e+06	133.076	31.2527	189.533	4	2	1	570	0	0	0	0	0	2.3068e+06	282.283	65.53	402.253	9	4	3	1211	0	0	0	0	0	207597	40.3261	9.07338	57.4647	1	1	0	176	0	0	0	0	0	1.09037e+06	48.3914	11.0897	69.5626	3	3	2	207	0	0	0	0	0	0	6168615	19	83	187	0.23	0.6	0.18	248
396	0.125	0	0.5	2020-11-01	5	No testing	460	101.044	248.102	0	10120.1	0	NA	6168615	0	1.9403e+06	0.314543	1.94177e+06	0.314782	248	sfl	396	2	0.0436743	0.94993	0.208792	0.195101	0.308313	0.0794105	2.6535	9\	196	1.39511e+06	528.911	121.973	752.349	8	0	0	2050	0	0	0	0	0	1.16171e+06	142.482	33.4617	202.929	4	2	1	570	0	0	0	0	0	2.30675e+06	302.235	70.1617	430.685	9	4	3	1211	0	0	0	0	0	207590	43.1764	9.71469	61.5264	1	1	0	176	0	0	0	0	0	1.09036e+06	51.8117	11.8735	74.4793	3	3	2	207	0	0	0	0	0	0	6168615	19	83	187	0.23	0.6	0.18	248
396	0.375	30	0.96	2020-11-01	1	Suboptimal test, monthly testing, no shielding	460	285.883	697.919	5505.77	12237.5	3.66715e+06	0.626672	2.50146e+06	0.594485	24384.9	0.00974824	2.34669e+06	0.380425	248	sfl	396	2	0.0436743	0.94993	0.208792	0.195101	0.308313	0.0794105	2.6535	9\	196	1.39511e+06	528.911	121.973	752.349	8	0	0	2050	0	0	0	0	0	1.16171e+06	142.482	33.4617	202.929	4	2	1	570	0	0	0	0	0	2.30675e+06	302.235	70.1617	430.685	9	4	3	1211	0	0	0	0	0	207590	43.1764	9.71469	61.5264	1	1	0	176	0	0	0	0	0	1.09036e+06	51.8117	11.8735	74.4793	3	3	2	207	0	0	0	0	0	0	6168615	19	83	187	0.23	0.6	0.18	248
396	0.5	30	0.96	2020-11-01	5	Suboptimal test, monthly testing, with shielding	460	208.447	525.68	2434.68	8488.28	3.18792e+06	0.510508	2.98069e+06	0.516797	20969.6	0.00703516	1.66978e+06	0.270689	248	sfl	396	2	0.0436743	0.94993	0.208792	0.195101	0.308313	0.0794105	2.6535	9\	196	1.39511e+06	528.911	121.973	752.349	8	0	0	2050	0	0	0	0	0	1.16171e+06	142.482	33.4617	202.929	4	2	1	570	0	0	0	0	0	2.30675e+06	302.235	70.1617	430.685	9	4	3	1211	0	0	0	0	0	207590	43.1764	9.71469	61.5264	1	1	0	176	0	0	0	0	0	1.09036e+06	51.8117	11.8735	74.4793	3	3	2	207	0	0	0	0	0	0	6168615	19	83	187	0.23	0.6	0.18	248
396	0.75	365	0.998	2020-11-01	5	Ideal test, annual testing, with shielding	460	38.0233	93.5143	8.0953	9106.97	725576	0.992622	5.44304e+06	0.117624	1.03357e+06	0.189889	1.7488e+06	0.283499	248	sfl	396	2	0.0436743	0.94993	0.208792	0.195101	0.308313	0.0794105	2.6535	9\	196	1.39511e+06	528.911	121.973	752.349	8	0	0	2050	0	0	0	0	0	1.16171e+06	142.482	33.4617	202.929	4	2	1	570	0	0	0	0	0	2.30675e+06	302.235	70.1617	430.685	9	4	3	1211	0	0	0	0	0	207590	43.1764	9.71469	61.5264	1	1	0	176	0	0	0	0	0	1.09036e+06	51.8117	11.8735	74.4793	3	3	2	207	0	0	0	0	0	0	6168615	19	83	187	0.23	0.6	0.18	248
396	0.625	30	0.998	2020-11-01	5	Ideal test, monthly testing, with shielding	460	7.61544	19.3924	31.8583	6964.69	1.42993e+06	0.941838	4.73868e+06	0.231808	4582.18	0.000966973	1.34507e+06	0.21805	248	sfl	396	2	0.0436743	0.94993	0.208792	0.195101	0.308313	0.0794105	2.6535	9\	196	1.39511e+06	528.911	121.973	752.349	8	0	0	2050	0	0	0	0	0	1.16171e+06	142.482	33.4617	202.929	4	2	1	570	0	0	0	0	0	2.30675e+06	302.235	70.1617	430.685	9	4	3	1211	0	0	0	0	0	207590	43.1764	9.71469	61.5264	1	1	0	176	0	0	0	0	0	1.09036e+06	51.8117	11.8735	74.4793	3	3	2	207	0	0	0	0	0	0	6168615	19	83	187	0.23	0.6	0.18	248
396	0.25	30	0.5	2020-11-01	5	Antibodies cant distinguish, monthly testing, with shielding	460	16.6003	34.9796	68280.7	25874	6.1547e+06	0.703037	13911.2	0.997745	8.35995e-08	6.00952e-12	4.34174e+06	0.703844	248	sfl	396	2	0.0436743	0.94993	0.208792	0.195101	0.308313	0.0794105	2.6535	9\	196	1.39511e+06	528.911	121.973	752.349	8	0	0	2050	0	0	0	0	0	1.16171e+06	142.482	33.4617	202.929	4	2	1	570	0	0	0	0	0	2.30675e+06	302.235	70.1617	430.685	9	4	3	1211	0	0	0	0	0	207590	43.1764	9.71469	61.5264	1	1	0	176	0	0	0	0	0	1.09036e+06	51.8117	11.8735	74.4793	3	3	2	207	0	0	0	0	0	0	6168615	19	83	187	0.23	0.6	0.18	248
397	0.125	0	0.5	2020-11-01	5	No testing	460	74.1505	181.367	0	9768.85	0	NA	6168615	0	1.98479e+06	0.321756	1.98345e+06	0.321539	248	sfl	397	2	0.0426355	0.956239	0.195936	0.313116	0.187952	0.161436	2.6535	9\	197	1.395e+06	569.104	131.242	809.521	8	0	0	2050	0	0	0	0	0	1.16168e+06	153.31	36.0045	218.35	4	2	1	570	0	0	0	0	0	2.30669e+06	325.202	75.4934	463.413	9	4	3	1211	0	0	0	0	0	207581	46.4575	10.4529	66.2019	1	1	0	176	0	0	0	0	0	1.09035e+06	55.749	12.7758	80.1391	3	3	2	207	0	0	0	0	0	0	6168615	19	83	187	0.23	0.6	0.18	248
397	0.5	30	0.96	2020-11-01	5	Suboptimal test, monthly testing, with shielding	460	96.2472	243.016	1372.39	7722.36	3.18999e+06	0.493853	2.97862e+06	0.517133	10657	0.00357783	1.59262e+06	0.258181	248	sfl	397	2	0.0426355	0.956239	0.195936	0.313116	0.187952	0.161436	2.6535	9\	197	1.395e+06	569.104	131.242	809.521	8	0	0	2050	0	0	0	0	0	1.16168e+06	153.31	36.0045	218.35	4	2	1	570	0	0	0	0	0	2.30669e+06	325.202	75.4934	463.413	9	4	3	1211	0	0	0	0	0	207581	46.4575	10.4529	66.2019	1	1	0	176	0	0	0	0	0	1.09035e+06	55.749	12.7758	80.1391	3	3	2	207	0	0	0	0	0	0	6168615	19	83	187	0.23	0.6	0.18	248
397	0.625	30	0.998	2020-11-01	5	Ideal test, monthly testing, with shielding	460	2.79633	7.0541	21.0668	6853.55	1.48765e+06	0.943794	4.68096e+06	0.241165	2177.37	0.000465154	1.39917e+06	0.226821	248	sfl	397	2	0.0426355	0.956239	0.195936	0.313116	0.187952	0.161436	2.6535	9\	197	1.395e+06	569.104	131.242	809.521	8	0	0	2050	0	0	0	0	0	1.16168e+06	153.31	36.0045	218.35	4	2	1	570	0	0	0	0	0	2.30669e+06	325.202	75.4934	463.413	9	4	3	1211	0	0	0	0	0	207581	46.4575	10.4529	66.2019	1	1	0	176	0	0	0	0	0	1.09035e+06	55.749	12.7758	80.1391	3	3	2	207	0	0	0	0	0	0	6168615	19	83	187	0.23	0.6	0.18	248
397	0.375	30	0.96	2020-11-01	1	Suboptimal test, monthly testing, no shielding	460	201.242	491.402	4156.36	11219.7	3.67482e+06	0.610733	2.49379e+06	0.595729	18449.4	0.00739814	2.27842e+06	0.369357	248	sfl	397	2	0.0426355	0.956239	0.195936	0.313116	0.187952	0.161436	2.6535	9\	197	1.395e+06	569.104	131.242	809.521	8	0	0	2050	0	0	0	0	0	1.16168e+06	153.31	36.0045	218.35	4	2	1	570	0	0	0	0	0	2.30669e+06	325.202	75.4934	463.413	9	4	3	1211	0	0	0	0	0	207581	46.4575	10.4529	66.2019	1	1	0	176	0	0	0	0	0	1.09035e+06	55.749	12.7758	80.1391	3	3	2	207	0	0	0	0	0	0	6168615	19	83	187	0.23	0.6	0.18	248
397	0.75	365	0.998	2020-11-01	5	Ideal test, annual testing, with shielding	460	21.2281	51.6728	6.05032	8792.85	765113	0.992985	5.4035e+06	0.124033	1.03369e+06	0.191301	1.78654e+06	0.289618	248	sfl	397	2	0.0426355	0.956239	0.195936	0.313116	0.187952	0.161436	2.6535	9\	197	1.395e+06	569.104	131.242	809.521	8	0	0	2050	0	0	0	0	0	1.16168e+06	153.31	36.0045	218.35	4	2	1	570	0	0	0	0	0	2.30669e+06	325.202	75.4934	463.413	9	4	3	1211	0	0	0	0	0	207581	46.4575	10.4529	66.2019	1	1	0	176	0	0	0	0	0	1.09035e+06	55.749	12.7758	80.1391	3	3	2	207	0	0	0	0	0	0	6168615	19	83	187	0.23	0.6	0.18	248
397	0.25	30	0.5	2020-11-01	5	Antibodies cant distinguish, monthly testing, with shielding	460	35.8611	77.5599	56570.8	22499.9	6.15881e+06	0.658846	9807.95	0.99841	6.00623e-08	6.12384e-12	4.06977e+06	0.659754	248	sfl	397	2	0.0426355	0.956239	0.195936	0.313116	0.187952	0.161436	2.6535	9\	197	1.395e+06	569.104	131.242	809.521	8	0	0	2050	0	0	0	0	0	1.16168e+06	153.31	36.0045	218.35	4	2	1	570	0	0	0	0	0	2.30669e+06	325.202	75.4934	463.413	9	4	3	1211	0	0	0	0	0	207581	46.4575	10.4529	66.2019	1	1	0	176	0	0	0	0	0	1.09035e+06	55.749	12.7758	80.1391	3	3	2	207	0	0	0	0	0	0	6168615	19	83	187	0.23	0.6	0.18	248
398	0.375	30	0.96	2020-11-01	1	Suboptimal test, monthly testing, no shielding	460	358.937	883.846	5269.78	10156	3.52871e+06	0.620569	2.63991e+06	0.572042	37481.8	0.0141981	2.27034e+06	0.368046	248	sfl	398	2	0.0446688	0.996507	0.181359	0.141111	0.478543	0.0255366	2.6535	9\	198	1.39518e+06	502.513	115.886	714.799	8	0	0	2050	0	0	0	0	0	1.16173e+06	135.371	31.7916	192.801	4	2	1	570	0	0	0	0	0	2.30679e+06	287.15	66.6599	409.189	9	4	3	1211	0	0	0	0	0	207595	41.0215	9.22983	58.4556	1	1	0	176	0	0	0	0	0	1.09037e+06	49.2258	11.2809	70.762	3	3	2	207	0	0	0	0	0	0	6168615	19	83	187	0.23	0.6	0.18	248
398	0.625	30	0.998	2020-11-01	5	Ideal test, monthly testing, with shielding	460	11.0612	28.5356	28.2099	5570.3	1.31103e+06	0.936412	4.85758e+06	0.212533	6960.52	0.00143292	1.23099e+06	0.199557	248	sfl	398	2	0.0446688	0.996507	0.181359	0.141111	0.478543	0.0255366	2.6535	9\	198	1.39518e+06	502.513	115.886	714.799	8	0	0	2050	0	0	0	0	0	1.16173e+06	135.371	31.7916	192.801	4	2	1	570	0	0	0	0	0	2.30679e+06	287.15	66.6599	409.189	9	4	3	1211	0	0	0	0	0	207595	41.0215	9.22983	58.4556	1	1	0	176	0	0	0	0	0	1.09037e+06	49.2258	11.2809	70.762	3	3	2	207	0	0	0	0	0	0	6168615	19	83	187	0.23	0.6	0.18	248
398	0.125	0	0.5	2020-11-01	5	No testing	460	112.666	280.401	0	7876.18	0	NA	6168615	0	1.73824e+06	0.281788	1.74662e+06	0.283146	248	sfl	398	2	0.0446688	0.996507	0.181359	0.141111	0.478543	0.0255366	2.6535	9\	198	1.39518e+06	502.513	115.886	714.799	8	0	0	2050	0	0	0	0	0	1.16173e+06	135.371	31.7916	192.801	4	2	1	570	0	0	0	0	0	2.30679e+06	287.15	66.6599	409.189	9	4	3	1211	0	0	0	0	0	207595	41.0215	9.22983	58.4556	1	1	0	176	0	0	0	0	0	1.09037e+06	49.2258	11.2809	70.762	3	3	2	207	0	0	0	0	0	0	6168615	19	83	187	0.23	0.6	0.18	248
398	0.25	30	0.5	2020-11-01	5	Antibodies cant distinguish, monthly testing, with shielding	460	10.3238	21.4357	63490.5	23342.7	6.15429e+06	0.726376	14326.8	0.997677	7.10132e-08	4.95667e-12	4.48521e+06	0.727102	248	sfl	398	2	0.0446688	0.996507	0.181359	0.141111	0.478543	0.0255366	2.6535	9\	198	1.39518e+06	502.513	115.886	714.799	8	0	0	2050	0	0	0	0	0	1.16173e+06	135.371	31.7916	192.801	4	2	1	570	0	0	0	0	0	2.30679e+06	287.15	66.6599	409.189	9	4	3	1211	0	0	0	0	0	207595	41.0215	9.22983	58.4556	1	1	0	176	0	0	0	0	0	1.09037e+06	49.2258	11.2809	70.762	3	3	2	207	0	0	0	0	0	0	6168615	19	83	187	0.23	0.6	0.18	248
398	0.5	30	0.96	2020-11-01	5	Suboptimal test, monthly testing, with shielding	460	291.542	737.843	2704.39	7265.31	3.11264e+06	0.510383	3.05598e+06	0.504592	34027.7	0.0111348	1.66426e+06	0.269794	248	sfl	398	2	0.0446688	0.996507	0.181359	0.141111	0.478543	0.0255366	2.6535	9\	198	1.39518e+06	502.513	115.886	714.799	8	0	0	2050	0	0	0	0	0	1.16173e+06	135.371	31.7916	192.801	4	2	1	570	0	0	0	0	0	2.30679e+06	287.15	66.6599	409.189	9	4	3	1211	0	0	0	0	0	207595	41.0215	9.22983	58.4556	1	1	0	176	0	0	0	0	0	1.09037e+06	49.2258	11.2809	70.762	3	3	2	207	0	0	0	0	0	0	6168615	19	83	187	0.23	0.6	0.18	248
398	0.75	365	0.998	2020-11-01	5	Ideal test, annual testing, with shielding	460	50.8489	127.387	6.98135	7134.29	637486	0.991354	5.53113e+06	0.103343	946033	0.171038	1.57829e+06	0.255858	248	sfl	398	2	0.0446688	0.996507	0.181359	0.141111	0.478543	0.0255366	2.6535	9\	198	1.39518e+06	502.513	115.886	714.799	8	0	0	2050	0	0	0	0	0	1.16173e+06	135.371	31.7916	192.801	4	2	1	570	0	0	0	0	0	2.30679e+06	287.15	66.6599	409.189	9	4	3	1211	0	0	0	0	0	207595	41.0215	9.22983	58.4556	1	1	0	176	0	0	0	0	0	1.09037e+06	49.2258	11.2809	70.762	3	3	2	207	0	0	0	0	0	0	6168615	19	83	187	0.23	0.6	0.18	248
399	0.75	365	0.998	2020-11-01	5	Ideal test, annual testing, with shielding	460	34.7007	86.4488	6.636	8383.07	708852	0.992343	5.45976e+06	0.114913	989430	0.181222	1.6899e+06	0.273951	248	sfl	399	2	0.0437503	0.969558	0.196224	0.117367	0.566625	0.0768595	2.6535	9\	199	1.39511e+06	527.661	121.685	750.571	8	0	0	2050	0	0	0	0	0	1.16171e+06	142.145	33.3826	202.45	4	2	1	570	0	0	0	0	0	2.30675e+06	301.521	69.9959	429.667	9	4	3	1211	0	0	0	0	0	207590	43.0744	9.69174	61.381	1	1	0	176	0	0	0	0	0	1.09036e+06	51.6893	11.8455	74.3033	3	3	2	207	0	0	0	0	0	0	6168615	19	83	187	0.23	0.6	0.18	248
399	0.125	0	0.5	2020-11-01	5	No testing	460	94.4964	233.771	0	9264.7	0	NA	6168615	0	1.86545e+06	0.30241	1.86946e+06	0.30306	248	sfl	399	2	0.0437503	0.969558	0.196224	0.117367	0.566625	0.0768595	2.6535	9\	199	1.39511e+06	527.661	121.685	750.571	8	0	0	2050	0	0	0	0	0	1.16171e+06	142.145	33.3826	202.45	4	2	1	570	0	0	0	0	0	2.30675e+06	301.521	69.9959	429.667	9	4	3	1211	0	0	0	0	0	207590	43.0744	9.69174	61.381	1	1	0	176	0	0	0	0	0	1.09036e+06	51.6893	11.8455	74.3033	3	3	2	207	0	0	0	0	0	0	6168615	19	83	187	0.23	0.6	0.18	248
399	0.5	30	0.96	2020-11-01	5	Suboptimal test, monthly testing, with shielding	460	222.54	563.403	2212.46	8052.79	3.18023e+06	0.50901	2.98838e+06	0.515551	22877.3	0.0076554	1.66929e+06	0.27061	248	sfl	399	2	0.0437503	0.969558	0.196224	0.117367	0.566625	0.0768595	2.6535	9\	199	1.39511e+06	527.661	121.685	750.571	8	0	0	2050	0	0	0	0	0	1.16171e+06	142.145	33.3826	202.45	4	2	1	570	0	0	0	0	0	2.30675e+06	301.521	69.9959	429.667	9	4	3	1211	0	0	0	0	0	207590	43.0744	9.69174	61.381	1	1	0	176	0	0	0	0	0	1.09036e+06	51.6893	11.8455	74.3033	3	3	2	207	0	0	0	0	0	0	6168615	19	83	187	0.23	0.6	0.18	248
399	0.25	30	0.5	2020-11-01	5	Antibodies cant distinguish, monthly testing, with shielding	460	12.0574	25.2355	65366.3	25039	6.15435e+06	0.721952	14263	0.997688	7.24323e-08	5.07833e-12	4.45804e+06	0.722696	248	sfl	399	2	0.0437503	0.969558	0.196224	0.117367	0.566625	0.0768595	2.6535	9\	199	1.39511e+06	527.661	121.685	750.571	8	0	0	2050	0	0	0	0	0	1.16171e+06	142.145	33.3826	202.45	4	2	1	570	0	0	0	0	0	2.30675e+06	301.521	69.9959	429.667	9	4	3	1211	0	0	0	0	0	207590	43.0744	9.69174	61.381	1	1	0	176	0	0	0	0	0	1.09036e+06	51.6893	11.8455	74.3033	3	3	2	207	0	0	0	0	0	0	6168615	19	83	187	0.23	0.6	0.18	248
399	0.625	30	0.998	2020-11-01	5	Ideal test, monthly testing, with shielding	460	6.85541	17.6031	25.5738	6640.12	1.42455e+06	0.941423	4.74407e+06	0.230935	4302.02	0.000906821	1.34048e+06	0.217307	248	sfl	399	2	0.0437503	0.969558	0.196224	0.117367	0.566625	0.0768595	2.6535	9\	199	1.39511e+06	527.661	121.685	750.571	8	0	0	2050	0	0	0	0	0	1.16171e+06	142.145	33.3826	202.45	4	2	1	570	0	0	0	0	0	2.30675e+06	301.521	69.9959	429.667	9	4	3	1211	0	0	0	0	0	207590	43.0744	9.69174	61.381	1	1	0	176	0	0	0	0	0	1.09036e+06	51.6893	11.8455	74.3033	3	3	2	207	0	0	0	0	0	0	6168615	19	83	187	0.23	0.6	0.18	248
399	0.375	30	0.96	2020-11-01	1	Suboptimal test, monthly testing, no shielding	460	317.446	780.948	5108	11450	3.63158e+06	0.624275	2.53704e+06	0.588718	28317.6	0.0111617	2.329e+06	0.377557	248	sfl	399	2	0.0437503	0.969558	0.196224	0.117367	0.566625	0.0768595	2.6535	9\	199	1.39511e+06	527.661	121.685	750.571	8	0	0	2050	0	0	0	0	0	1.16171e+06	142.145	33.3826	202.45	4	2	1	570	0	0	0	0	0	2.30675e+06	301.521	69.9959	429.667	9	4	3	1211	0	0	0	0	0	207590	43.0744	9.69174	61.381	1	1	0	176	0	0	0	0	0	1.09036e+06	51.6893	11.8455	74.3033	3	3	2	207	0	0	0	0	0	0	6168615	19	83	187	0.23	0.6	0.18	248
400	0.625	30	0.998	2020-11-01	5	Ideal test, monthly testing, with shielding	460	2.53205	6.38766	18.2196	6045.97	1.36803e+06	0.938576	4.80059e+06	0.221772	2162.9	0.00045055	1.27928e+06	0.207386	248	sfl	400	2	0.0415479	0.991362	0.190558	0.431211	0.00988313	0.258476	2.6535	9\	200	1.39488e+06	616.653	142.208	877.158	8	0	0	2050	0	0	0	0	0	1.16165e+06	166.119	39.0128	236.594	4	2	1	570	0	0	0	0	0	2.30662e+06	352.373	81.801	502.132	9	4	3	1211	0	0	0	0	0	207571	50.3391	11.3263	71.7331	1	1	0	176	0	0	0	0	0	1.09034e+06	60.4069	13.8432	86.8349	3	3	2	207	0	0	0	0	0	0	6168615	19	83	187	0.23	0.6	0.18	248
400	0.125	0	0.5	2020-11-01	5	No testing	460	81.236	199.957	0	8684.53	0	NA	6168615	0	1.83882e+06	0.298093	1.83887e+06	0.2981	248	sfl	400	2	0.0415479	0.991362	0.190558	0.431211	0.00988313	0.258476	2.6535	9\	200	1.39488e+06	616.653	142.208	877.158	8	0	0	2050	0	0	0	0	0	1.16165e+06	166.119	39.0128	236.594	4	2	1	570	0	0	0	0	0	2.30662e+06	352.373	81.801	502.132	9	4	3	1211	0	0	0	0	0	207571	50.3391	11.3263	71.7331	1	1	0	176	0	0	0	0	0	1.09034e+06	60.4069	13.8432	86.8349	3	3	2	207	0	0	0	0	0	0	6168615	19	83	187	0.23	0.6	0.18	248
400	0.5	30	0.96	2020-11-01	5	Suboptimal test, monthly testing, with shielding	460	79.3837	201.33	1149.82	6750.08	3.06201e+06	0.466674	3.1066e+06	0.496386	9953.37	0.00320394	1.44358e+06	0.23402	248	sfl	400	2	0.0415479	0.991362	0.190558	0.431211	0.00988313	0.258476	2.6535	9\	200	1.39488e+06	616.653	142.208	877.158	8	0	0	2050	0	0	0	0	0	1.16165e+06	166.119	39.0128	236.594	4	2	1	570	0	0	0	0	0	2.30662e+06	352.373	81.801	502.132	9	4	3	1211	0	0	0	0	0	207571	50.3391	11.3263	71.7331	1	1	0	176	0	0	0	0	0	1.09034e+06	60.4069	13.8432	86.8349	3	3	2	207	0	0	0	0	0	0	6168615	19	83	187	0.23	0.6	0.18	248
400	0.25	30	0.5	2020-11-01	5	Antibodies cant distinguish, monthly testing, with shielding	460	68.9065	151.517	51897.1	20070.7	6.16032e+06	0.611975	8290.31	0.998656	4.84111e-08	5.83948e-12	3.78312e+06	0.613285	248	sfl	400	2	0.0415479	0.991362	0.190558	0.431211	0.00988313	0.258476	2.6535	9\	200	1.39488e+06	616.653	142.208	877.158	8	0	0	2050	0	0	0	0	0	1.16165e+06	166.119	39.0128	236.594	4	2	1	570	0	0	0	0	0	2.30662e+06	352.373	81.801	502.132	9	4	3	1211	0	0	0	0	0	207571	50.3391	11.3263	71.7331	1	1	0	176	0	0	0	0	0	1.09034e+06	60.4069	13.8432	86.8349	3	3	2	207	0	0	0	0	0	0	6168615	19	83	187	0.23	0.6	0.18	248
400	0.75	365	0.998	2020-11-01	5	Ideal test, annual testing, with shielding	460	24.2308	59.1709	5.52023	7779.5	697859	0.992081	5.47076e+06	0.113131	958535	0.175211	1.64454e+06	0.266599	248	sfl	400	2	0.0415479	0.991362	0.190558	0.431211	0.00988313	0.258476	2.6535	9\	200	1.39488e+06	616.653	142.208	877.158	8	0	0	2050	0	0	0	0	0	1.16165e+06	166.119	39.0128	236.594	4	2	1	570	0	0	0	0	0	2.30662e+06	352.373	81.801	502.132	9	4	3	1211	0	0	0	0	0	207571	50.3391	11.3263	71.7331	1	1	0	176	0	0	0	0	0	1.09034e+06	60.4069	13.8432	86.8349	3	3	2	207	0	0	0	0	0	0	6168615	19	83	187	0.23	0.6	0.18	248
400	0.375	30	0.96	2020-11-01	1	Suboptimal test, monthly testing, no shielding	460	195.796	480.303	3748.33	9880.97	3.51817e+06	0.584604	2.65044e+06	0.570334	20781.7	0.00784084	2.09342e+06	0.339367	248	sfl	400	2	0.0415479	0.991362	0.190558	0.431211	0.00988313	0.258476	2.6535	9\	200	1.39488e+06	616.653	142.208	877.158	8	0	0	2050	0	0	0	0	0	1.16165e+06	166.119	39.0128	236.594	4	2	1	570	0	0	0	0	0	2.30662e+06	352.373	81.801	502.132	9	4	3	1211	0	0	0	0	0	207571	50.3391	11.3263	71.7331	1	1	0	176	0	0	0	0	0	1.09034e+06	60.4069	13.8432	86.8349	3	3	2	207	0	0	0	0	0	0	6168615	19	83	187	0.23	0.6	0.18	248
401	0.25	30	0.5	2020-11-01	5	Antibodies cant distinguish, monthly testing, with shielding	474	318.526	753.585	62228.7	26726.5	4.05286e+06	0.493386	11970.2	0.997055	1.47707e-07	1.23395e-11	2.0234e+06	0.497782	262	wash	401	3	0.0221801	0.00160721	0.512627	0.131943	0.803227	0.00391237	1.30666	10\	1	971267	480.874	111.434	685.672	7	0	0	2372	0	0	0	0	0	808873	129.505	30.1174	184.72	4	2	2	760	0	0	0	0	0	1.60606e+06	275.072	64.2504	392.53	9	4	4	1632	0	0	0	0	0	144469	39.1526	9.03521	56.2191	1	1	1	248	0	0	0	0	0	526370	33.1291	8.0313	47.1839	2	2	2	202	0	0	0	0	0	0	4064835	32	108	231	0.24	0.63	0.14	262
401	0.75	365	0.998	2020-11-01	5	Ideal test, annual testing, with shielding	474	23.7999	56.2031	13.9954	17549.4	573156	0.99413	3.49168e+06	0.141004	830142	0.237749	1.37411e+06	0.338048	262	wash	401	3	0.0221801	0.00160721	0.512627	0.131943	0.803227	0.00391237	1.30666	10\	1	971267	480.874	111.434	685.672	7	0	0	2372	0	0	0	0	0	808873	129.505	30.1174	184.72	4	2	2	760	0	0	0	0	0	1.60606e+06	275.072	64.2504	392.53	9	4	4	1632	0	0	0	0	0	144469	39.1526	9.03521	56.2191	1	1	1	248	0	0	0	0	0	526370	33.1291	8.0313	47.1839	2	2	2	202	0	0	0	0	0	0	4064835	32	108	231	0.24	0.63	0.14	262
401	0.625	30	0.998	2020-11-01	5	Ideal test, monthly testing, with shielding	474	0.961204	2.37154	47.8462	9530.47	832384	0.933992	3.23245e+06	0.204777	1354.73	0.000419103	763861	0.187919	262	wash	401	3	0.0221801	0.00160721	0.512627	0.131943	0.803227	0.00391237	1.30666	10\	1	971267	480.874	111.434	685.672	7	0	0	2372	0	0	0	0	0	808873	129.505	30.1174	184.72	4	2	2	760	0	0	0	0	0	1.60606e+06	275.072	64.2504	392.53	9	4	4	1632	0	0	0	0	0	144469	39.1526	9.03521	56.2191	1	1	1	248	0	0	0	0	0	526370	33.1291	8.0313	47.1839	2	2	2	202	0	0	0	0	0	0	4064835	32	108	231	0.24	0.63	0.14	262
401	0.375	30	0.96	2020-11-01	1	Suboptimal test, monthly testing, no shielding	474	175.981	420.379	6735.53	23062.5	2.69857e+06	0.663995	1.36626e+06	0.663883	6765.96	0.00495217	1.7773e+06	0.437239	262	wash	401	3	0.0221801	0.00160721	0.512627	0.131943	0.803227	0.00391237	1.30666	10\	1	971267	480.874	111.434	685.672	7	0	0	2372	0	0	0	0	0	808873	129.505	30.1174	184.72	4	2	2	760	0	0	0	0	0	1.60606e+06	275.072	64.2504	392.53	9	4	4	1632	0	0	0	0	0	144469	39.1526	9.03521	56.2191	1	1	1	248	0	0	0	0	0	526370	33.1291	8.0313	47.1839	2	2	2	202	0	0	0	0	0	0	4064835	32	108	231	0.24	0.63	0.14	262
401	0.5	30	0.96	2020-11-01	5	Suboptimal test, monthly testing, with shielding	474	63.2762	158.998	1641.91	10354.2	1.92158e+06	0.43734	2.14326e+06	0.472732	4366.78	0.00203745	833149	0.204965	262	wash	401	3	0.0221801	0.00160721	0.512627	0.131943	0.803227	0.00391237	1.30666	10\	1	971267	480.874	111.434	685.672	7	0	0	2372	0	0	0	0	0	808873	129.505	30.1174	184.72	4	2	2	760	0	0	0	0	0	1.60606e+06	275.072	64.2504	392.53	9	4	4	1632	0	0	0	0	0	144469	39.1526	9.03521	56.2191	1	1	1	248	0	0	0	0	0	526370	33.1291	8.0313	47.1839	2	2	2	202	0	0	0	0	0	0	4064835	32	108	231	0.24	0.63	0.14	262
401	0.125	0	0.5	2020-11-01	5	No testing	474	163.433	390.637	0	22766.8	0	NA	4064835	0	1.78376e+06	0.438827	1.75673e+06	0.432177	262	wash	401	3	0.0221801	0.00160721	0.512627	0.131943	0.803227	0.00391237	1.30666	10\	1	971267	480.874	111.434	685.672	7	0	0	2372	0	0	0	0	0	808873	129.505	30.1174	184.72	4	2	2	760	0	0	0	0	0	1.60606e+06	275.072	64.2504	392.53	9	4	4	1632	0	0	0	0	0	144469	39.1526	9.03521	56.2191	1	1	1	248	0	0	0	0	0	526370	33.1291	8.0313	47.1839	2	2	2	202	0	0	0	0	0	0	4064835	32	108	231	0.24	0.63	0.14	262
402	0.625	30	0.998	2020-11-01	5	Ideal test, monthly testing, with shielding	474	117.755	301.754	61.4476	4317.59	401334	0.861997	3.6635e+06	0.0987331	22322.2	0.00609312	368108	0.0905591	262	wash	402	3	0.0222275	0.316111	0.50587	0.1271	0.874395	0.0103878	1.30666	10\	2	971259	483.976	112.153	690.095	7	0	0	2372	0	0	0	0	0	808870	130.34	30.3116	185.911	4	2	2	760	0	0	0	0	0	1.60605e+06	276.846	64.6648	395.062	9	4	4	1632	0	0	0	0	0	144468	39.4051	9.09349	56.5817	1	1	1	248	0	0	0	0	0	526369	33.3428	8.0831	47.4882	2	2	2	202	0	0	0	0	0	0	4064835	32	108	231	0.24	0.63	0.14	262
402	0.375	30	0.96	2020-11-01	1	Suboptimal test, monthly testing, no shielding	474	1174.88	2966.6	6466.88	10973.6	1.81023e+06	0.472717	2.25461e+06	0.445339	74641.1	0.033106	984421	0.24218	262	wash	402	3	0.0222275	0.316111	0.50587	0.1271	0.874395	0.0103878	1.30666	10\	2	971259	483.976	112.153	690.095	7	0	0	2372	0	0	0	0	0	808870	130.34	30.3116	185.911	4	2	2	760	0	0	0	0	0	1.60605e+06	276.846	64.6648	395.062	9	4	4	1632	0	0	0	0	0	144468	39.4051	9.09349	56.5817	1	1	1	248	0	0	0	0	0	526369	33.3428	8.0831	47.4882	2	2	2	202	0	0	0	0	0	0	4064835	32	108	231	0.24	0.63	0.14	262
402	0.5	30	0.96	2020-11-01	5	Suboptimal test, monthly testing, with shielding	474	581.967	1487.32	3129.14	6364.44	1.56105e+06	0.323055	2.50378e+06	0.384038	39666	0.0158424	571506	0.140598	262	wash	402	3	0.0222275	0.316111	0.50587	0.1271	0.874395	0.0103878	1.30666	10\	2	971259	483.976	112.153	690.095	7	0	0	2372	0	0	0	0	0	808870	130.34	30.3116	185.911	4	2	2	760	0	0	0	0	0	1.60605e+06	276.846	64.6648	395.062	9	4	4	1632	0	0	0	0	0	144468	39.4051	9.09349	56.5817	1	1	1	248	0	0	0	0	0	526369	33.3428	8.0831	47.4882	2	2	2	202	0	0	0	0	0	0	4064835	32	108	231	0.24	0.63	0.14	262
402	0.25	30	0.5	2020-11-01	5	Antibodies cant distinguish, monthly testing, with shielding	474	1382.45	3301.23	70889.5	25214.4	4.04138e+06	0.480269	23451.5	0.994231	3.44622e-08	1.46951e-12	2.01783e+06	0.496411	262	wash	402	3	0.0222275	0.316111	0.50587	0.1271	0.874395	0.0103878	1.30666	10\	2	971259	483.976	112.153	690.095	7	0	0	2372	0	0	0	0	0	808870	130.34	30.3116	185.911	4	2	2	760	0	0	0	0	0	1.60605e+06	276.846	64.6648	395.062	9	4	4	1632	0	0	0	0	0	144468	39.4051	9.09349	56.5817	1	1	1	248	0	0	0	0	0	526369	33.3428	8.0831	47.4882	2	2	2	202	0	0	0	0	0	0	4064835	32	108	231	0.24	0.63	0.14	262
402	0.125	0	0.5	2020-11-01	5	No testing	474	828.344	2102.41	0	9048.26	0	NA	4064835	0	773898	0.190389	807133	0.198565	262	wash	402	3	0.0222275	0.316111	0.50587	0.1271	0.874395	0.0103878	1.30666	10\	2	971259	483.976	112.153	690.095	7	0	0	2372	0	0	0	0	0	808870	130.34	30.3116	185.911	4	2	2	760	0	0	0	0	0	1.60605e+06	276.846	64.6648	395.062	9	4	4	1632	0	0	0	0	0	144468	39.4051	9.09349	56.5817	1	1	1	248	0	0	0	0	0	526369	33.3428	8.0831	47.4882	2	2	2	202	0	0	0	0	0	0	4064835	32	108	231	0.24	0.63	0.14	262
402	0.75	365	0.998	2020-11-01	5	Ideal test, annual testing, with shielding	474	454.249	1156	12.1551	7237.11	187795	0.978245	3.87704e+06	0.0461998	434375	0.112038	632247	0.155541	262	wash	402	3	0.0222275	0.316111	0.50587	0.1271	0.874395	0.0103878	1.30666	10\	2	971259	483.976	112.153	690.095	7	0	0	2372	0	0	0	0	0	808870	130.34	30.3116	185.911	4	2	2	760	0	0	0	0	0	1.60605e+06	276.846	64.6648	395.062	9	4	4	1632	0	0	0	0	0	144468	39.4051	9.09349	56.5817	1	1	1	248	0	0	0	0	0	526369	33.3428	8.0831	47.4882	2	2	2	202	0	0	0	0	0	0	4064835	32	108	231	0.24	0.63	0.14	262
403	0.75	365	0.998	2020-11-01	5	Ideal test, annual testing, with shielding	474	127.185	309.879	16.4288	14371.3	423838	0.991576	3.641e+06	0.104269	738957	0.202955	1.14246e+06	0.28106	262	wash	403	3	0.0221162	0.118227	0.514597	0.200903	0.706533	0.010536	1.30666	10\	3	971259	484.047	112.169	690.196	7	0	0	2372	0	0	0	0	0	808870	130.359	30.3161	185.939	4	2	2	760	0	0	0	0	0	1.60605e+06	276.887	64.6743	395.12	9	4	4	1632	0	0	0	0	0	144468	39.4109	9.09482	56.59	1	1	1	248	0	0	0	0	0	526369	33.3477	8.08429	47.4952	2	2	2	202	0	0	0	0	0	0	4064835	32	108	231	0.24	0.63	0.14	262
403	0.125	0	0.5	2020-11-01	5	No testing	474	428.309	1042.34	0	19059.2	0	NA	4064835	0	1.51614e+06	0.37299	1.50661e+06	0.370644	262	wash	403	3	0.0221162	0.118227	0.514597	0.200903	0.706533	0.010536	1.30666	10\	3	971259	484.047	112.169	690.196	7	0	0	2372	0	0	0	0	0	808870	130.359	30.3161	185.939	4	2	2	760	0	0	0	0	0	1.60605e+06	276.887	64.6743	395.12	9	4	4	1632	0	0	0	0	0	144468	39.4109	9.09482	56.59	1	1	1	248	0	0	0	0	0	526369	33.3477	8.08429	47.4952	2	2	2	202	0	0	0	0	0	0	4064835	32	108	231	0.24	0.63	0.14	262
403	0.5	30	0.96	2020-11-01	5	Suboptimal test, monthly testing, with shielding	474	191.209	483.702	2384.68	8810.98	1.77852e+06	0.399351	2.28632e+06	0.437538	13349.2	0.00583872	722099	0.177645	262	wash	403	3	0.0221162	0.118227	0.514597	0.200903	0.706533	0.010536	1.30666	10\	3	971259	484.047	112.169	690.196	7	0	0	2372	0	0	0	0	0	808870	130.359	30.3161	185.939	4	2	2	760	0	0	0	0	0	1.60605e+06	276.887	64.6743	395.12	9	4	4	1632	0	0	0	0	0	144468	39.4109	9.09482	56.59	1	1	1	248	0	0	0	0	0	526369	33.3477	8.08429	47.4952	2	2	2	202	0	0	0	0	0	0	4064835	32	108	231	0.24	0.63	0.14	262
403	0.375	30	0.96	2020-11-01	1	Suboptimal test, monthly testing, no shielding	474	473.017	1148.72	7987.29	19896.2	2.43512e+06	0.63557	1.62972e+06	0.599069	23074.3	0.0141585	1.56853e+06	0.385878	262	wash	403	3	0.0221162	0.118227	0.514597	0.200903	0.706533	0.010536	1.30666	10\	3	971259	484.047	112.169	690.196	7	0	0	2372	0	0	0	0	0	808870	130.359	30.3161	185.939	4	2	2	760	0	0	0	0	0	1.60605e+06	276.887	64.6743	395.12	9	4	4	1632	0	0	0	0	0	144468	39.4109	9.09482	56.59	1	1	1	248	0	0	0	0	0	526369	33.3477	8.08429	47.4952	2	2	2	202	0	0	0	0	0	0	4064835	32	108	231	0.24	0.63	0.14	262
403	0.25	30	0.5	2020-11-01	5	Antibodies cant distinguish, monthly testing, with shielding	474	542.909	1285.03	69154.2	26802.1	4.04676e+06	0.493984	18076.8	0.995553	1.05154e-07	5.81709e-12	2.03704e+06	0.501137	262	wash	403	3	0.0221162	0.118227	0.514597	0.200903	0.706533	0.010536	1.30666	10\	3	971259	484.047	112.169	690.196	7	0	0	2372	0	0	0	0	0	808870	130.359	30.3161	185.939	4	2	2	760	0	0	0	0	0	1.60605e+06	276.887	64.6743	395.12	9	4	4	1632	0	0	0	0	0	144468	39.4109	9.09482	56.59	1	1	1	248	0	0	0	0	0	526369	33.3477	8.08429	47.4952	2	2	2	202	0	0	0	0	0	0	4064835	32	108	231	0.24	0.63	0.14	262
403	0.625	30	0.998	2020-11-01	5	Ideal test, monthly testing, with shielding	474	9.79991	24.2713	61.0575	7518.91	668428	0.917864	3.39641e+06	0.164442	5082.62	0.00149647	607114	0.149358	262	wash	403	3	0.0221162	0.118227	0.514597	0.200903	0.706533	0.010536	1.30666	10\	3	971259	484.047	112.169	690.196	7	0	0	2372	0	0	0	0	0	808870	130.359	30.3161	185.939	4	2	2	760	0	0	0	0	0	1.60605e+06	276.887	64.6743	395.12	9	4	4	1632	0	0	0	0	0	144468	39.4109	9.09482	56.59	1	1	1	248	0	0	0	0	0	526369	33.3477	8.08429	47.4952	2	2	2	202	0	0	0	0	0	0	4064835	32	108	231	0.24	0.63	0.14	262
404	0.375	30	0.96	2020-11-01	1	Suboptimal test, monthly testing, no shielding	474	1128.15	2827.45	7212.29	12805.4	1.93002e+06	0.518831	2.13481e+06	0.474809	70268.7	0.0329156	1.11831e+06	0.275118	262	wash	404	3	0.0222116	0.281635	0.506159	0.122317	0.886343	0.00795378	1.30666	10\	4	971262	482.81	111.883	688.432	7	0	0	2372	0	0	0	0	0	808871	130.026	30.2386	185.463	4	2	2	760	0	0	0	0	0	1.60605e+06	276.179	64.509	394.11	9	4	4	1632	0	0	0	0	0	144468	39.3102	9.07158	56.4454	1	1	1	248	0	0	0	0	0	526369	33.2625	8.06363	47.3738	2	2	2	202	0	0	0	0	0	0	4064835	32	108	231	0.24	0.63	0.14	262
404	0.125	0	0.5	2020-11-01	5	No testing	474	858.974	2164.06	0	10937.3	0	NA	4064835	0	924686	0.227484	954840	0.234903	262	wash	404	3	0.0222116	0.281635	0.506159	0.122317	0.886343	0.00795378	1.30666	10\	4	971262	482.81	111.883	688.432	7	0	0	2372	0	0	0	0	0	808871	130.026	30.2386	185.463	4	2	2	760	0	0	0	0	0	1.60605e+06	276.179	64.509	394.11	9	4	4	1632	0	0	0	0	0	144468	39.3102	9.07158	56.4454	1	1	1	248	0	0	0	0	0	526369	33.2625	8.06363	47.3738	2	2	2	202	0	0	0	0	0	0	4064835	32	108	231	0.24	0.63	0.14	262
404	0.625	30	0.998	2020-11-01	5	Ideal test, monthly testing, with shielding	474	99.0217	252.645	66.1991	4879.81	448636	0.877067	3.6162e+06	0.11037	20620.4	0.00570223	411850	0.10132	262	wash	404	3	0.0222116	0.281635	0.506159	0.122317	0.886343	0.00795378	1.30666	10\	4	971262	482.81	111.883	688.432	7	0	0	2372	0	0	0	0	0	808871	130.026	30.2386	185.463	4	2	2	760	0	0	0	0	0	1.60605e+06	276.179	64.509	394.11	9	4	4	1632	0	0	0	0	0	144468	39.3102	9.07158	56.4454	1	1	1	248	0	0	0	0	0	526369	33.2625	8.06363	47.3738	2	2	2	202	0	0	0	0	0	0	4064835	32	108	231	0.24	0.63	0.14	262
404	0.25	30	0.5	2020-11-01	5	Antibodies cant distinguish, monthly testing, with shielding	474	1159.15	2759.54	71453.5	25713.3	4.04192e+06	0.486938	22917.9	0.994362	4.35131e-08	1.89865e-12	2.0352e+06	0.500686	262	wash	404	3	0.0222116	0.281635	0.506159	0.122317	0.886343	0.00795378	1.30666	10\	4	971262	482.81	111.883	688.432	7	0	0	2372	0	0	0	0	0	808871	130.026	30.2386	185.463	4	2	2	760	0	0	0	0	0	1.60605e+06	276.179	64.509	394.11	9	4	4	1632	0	0	0	0	0	144468	39.3102	9.07158	56.4454	1	1	1	248	0	0	0	0	0	526369	33.2625	8.06363	47.3738	2	2	2	202	0	0	0	0	0	0	4064835	32	108	231	0.24	0.63	0.14	262
404	0.5	30	0.96	2020-11-01	5	Suboptimal test, monthly testing, with shielding	474	520.842	1328.09	3158.16	6875.92	1.60204e+06	0.34197	2.46279e+06	0.394123	35978.8	0.0146089	606424	0.149188	262	wash	404	3	0.0222116	0.281635	0.506159	0.122317	0.886343	0.00795378	1.30666	10\	4	971262	482.81	111.883	688.432	7	0	0	2372	0	0	0	0	0	808871	130.026	30.2386	185.463	4	2	2	760	0	0	0	0	0	1.60605e+06	276.179	64.509	394.11	9	4	4	1632	0	0	0	0	0	144468	39.3102	9.07158	56.4454	1	1	1	248	0	0	0	0	0	526369	33.2625	8.06363	47.3738	2	2	2	202	0	0	0	0	0	0	4064835	32	108	231	0.24	0.63	0.14	262
404	0.75	365	0.998	2020-11-01	5	Ideal test, annual testing, with shielding	474	438.902	1109.65	13.9647	8564.12	223417	0.98221	3.84142e+06	0.0549633	505408	0.131568	735138	0.180853	262	wash	404	3	0.0222116	0.281635	0.506159	0.122317	0.886343	0.00795378	1.30666	10\	4	971262	482.81	111.883	688.432	7	0	0	2372	0	0	0	0	0	808871	130.026	30.2386	185.463	4	2	2	760	0	0	0	0	0	1.60605e+06	276.179	64.509	394.11	9	4	4	1632	0	0	0	0	0	144468	39.3102	9.07158	56.4454	1	1	1	248	0	0	0	0	0	526369	33.2625	8.06363	47.3738	2	2	2	202	0	0	0	0	0	0	4064835	32	108	231	0.24	0.63	0.14	262
405	0.25	30	0.5	2020-11-01	5	Antibodies cant distinguish, monthly testing, with shielding	474	589.977	1394.2	71212	27101.2	4.04499e+06	0.502237	19841.7	0.995119	9.29872e-08	4.68644e-12	2.07294e+06	0.509968	262	wash	405	3	0.0222109	0.154049	0.511104	0.0788863	0.944816	0.000649411	1.30666	10\	5	971271	479.311	111.072	683.444	7	0	0	2372	0	0	0	0	0	808874	129.084	30.0195	184.119	4	2	2	760	0	0	0	0	0	1.60606e+06	274.178	64.0416	391.254	9	4	4	1632	0	0	0	0	0	144469	39.0253	9.00584	56.0364	1	1	1	248	0	0	0	0	0	526370	33.0214	8.0052	47.0305	2	2	2	202	0	0	0	0	0	0	4064835	32	108	231	0.24	0.63	0.14	262
405	0.5	30	0.96	2020-11-01	5	Suboptimal test, monthly testing, with shielding	474	253.29	641.572	2645	8500.19	1.74755e+06	0.392244	2.31728e+06	0.429919	17667.7	0.00762433	706283	0.173754	262	wash	405	3	0.0222109	0.154049	0.511104	0.0788863	0.944816	0.000649411	1.30666	10\	5	971271	479.311	111.072	683.444	7	0	0	2372	0	0	0	0	0	808874	129.084	30.0195	184.119	4	2	2	760	0	0	0	0	0	1.60606e+06	274.178	64.0416	391.254	9	4	4	1632	0	0	0	0	0	144469	39.0253	9.00584	56.0364	1	1	1	248	0	0	0	0	0	526370	33.0214	8.0052	47.0305	2	2	2	202	0	0	0	0	0	0	4064835	32	108	231	0.24	0.63	0.14	262
405	0.125	0	0.5	2020-11-01	5	No testing	474	529.841	1297.58	0	17642.4	0	NA	4064835	0	1.42064e+06	0.349495	1.41901e+06	0.349094	262	wash	405	3	0.0222109	0.154049	0.511104	0.0788863	0.944816	0.000649411	1.30666	10\	5	971271	479.311	111.072	683.444	7	0	0	2372	0	0	0	0	0	808874	129.084	30.0195	184.119	4	2	2	760	0	0	0	0	0	1.60606e+06	274.178	64.0416	391.254	9	4	4	1632	0	0	0	0	0	144469	39.0253	9.00584	56.0364	1	1	1	248	0	0	0	0	0	526370	33.0214	8.0052	47.0305	2	2	2	202	0	0	0	0	0	0	4064835	32	108	231	0.24	0.63	0.14	262
405	0.625	30	0.998	2020-11-01	5	Ideal test, monthly testing, with shielding	474	19.01	47.4821	64.4501	6980.96	625848	0.912325	3.43899e+06	0.153966	7498.56	0.00218046	568545	0.139869	262	wash	405	3	0.0222109	0.154049	0.511104	0.0788863	0.944816	0.000649411	1.30666	10\	5	971271	479.311	111.072	683.444	7	0	0	2372	0	0	0	0	0	808874	129.084	30.0195	184.119	4	2	2	760	0	0	0	0	0	1.60606e+06	274.178	64.0416	391.254	9	4	4	1632	0	0	0	0	0	144469	39.0253	9.00584	56.0364	1	1	1	248	0	0	0	0	0	526370	33.0214	8.0052	47.0305	2	2	2	202	0	0	0	0	0	0	4064835	32	108	231	0.24	0.63	0.14	262
405	0.375	30	0.96	2020-11-01	1	Suboptimal test, monthly testing, no shielding	474	597.948	1460.16	8163.57	18758.7	2.35111e+06	0.623764	1.71373e+06	0.578401	31052.3	0.0181197	1.504e+06	0.370003	262	wash	405	3	0.0222109	0.154049	0.511104	0.0788863	0.944816	0.000649411	1.30666	10\	5	971271	479.311	111.072	683.444	7	0	0	2372	0	0	0	0	0	808874	129.084	30.0195	184.119	4	2	2	760	0	0	0	0	0	1.60606e+06	274.178	64.0416	391.254	9	4	4	1632	0	0	0	0	0	144469	39.0253	9.00584	56.0364	1	1	1	248	0	0	0	0	0	526370	33.0214	8.0052	47.0305	2	2	2	202	0	0	0	0	0	0	4064835	32	108	231	0.24	0.63	0.14	262
405	0.75	365	0.998	2020-11-01	5	Ideal test, annual testing, with shielding	474	182.059	447.331	16.6578	13306.3	381933	0.990489	3.6829e+06	0.0939602	705757	0.191631	1.07198e+06	0.263721	262	wash	405	3	0.0222109	0.154049	0.511104	0.0788863	0.944816	0.000649411	1.30666	10\	5	971271	479.311	111.072	683.444	7	0	0	2372	0	0	0	0	0	808874	129.084	30.0195	184.119	4	2	2	760	0	0	0	0	0	1.60606e+06	274.178	64.0416	391.254	9	4	4	1632	0	0	0	0	0	144469	39.0253	9.00584	56.0364	1	1	1	248	0	0	0	0	0	526370	33.0214	8.0052	47.0305	2	2	2	202	0	0	0	0	0	0	4064835	32	108	231	0.24	0.63	0.14	262
406	0.125	0	0.5	2020-11-01	5	No testing	474	399.242	970.656	0	18892.6	0	NA	4064835	0	1.53005e+06	0.376412	1.51969e+06	0.373862	262	wash	406	3	0.0222765	0.117481	0.504802	0.222991	0.665811	0.000419821	1.30666	10\	6	971271	479.201	111.047	683.287	7	0	0	2372	0	0	0	0	0	808874	129.054	30.0126	184.077	4	2	2	760	0	0	0	0	0	1.60606e+06	274.115	64.0269	391.164	9	4	4	1632	0	0	0	0	0	144469	39.0164	9.00378	56.0235	1	1	1	248	0	0	0	0	0	526370	33.0139	8.00336	47.0197	2	2	2	202	0	0	0	0	0	0	4064835	32	108	231	0.24	0.63	0.14	262
406	0.25	30	0.5	2020-11-01	5	Antibodies cant distinguish, monthly testing, with shielding	474	510.31	1207.55	67587.3	26323.8	4.04748e+06	0.494523	17358.3	0.99573	1.06618e-07	6.1422e-12	2.03801e+06	0.501376	262	wash	406	3	0.0222765	0.117481	0.504802	0.222991	0.665811	0.000419821	1.30666	10\	6	971271	479.201	111.047	683.287	7	0	0	2372	0	0	0	0	0	808874	129.054	30.0126	184.077	4	2	2	760	0	0	0	0	0	1.60606e+06	274.115	64.0269	391.164	9	4	4	1632	0	0	0	0	0	144469	39.0164	9.00378	56.0235	1	1	1	248	0	0	0	0	0	526370	33.0139	8.00336	47.0197	2	2	2	202	0	0	0	0	0	0	4064835	32	108	231	0.24	0.63	0.14	262
406	0.625	30	0.998	2020-11-01	5	Ideal test, monthly testing, with shielding	474	8.252	20.4285	58.7533	7476.11	676841	0.918863	3.38799e+06	0.166511	4639.88	0.00136951	615044	0.151309	262	wash	406	3	0.0222765	0.117481	0.504802	0.222991	0.665811	0.000419821	1.30666	10\	6	971271	479.201	111.047	683.287	7	0	0	2372	0	0	0	0	0	808874	129.054	30.0126	184.077	4	2	2	760	0	0	0	0	0	1.60606e+06	274.115	64.0269	391.164	9	4	4	1632	0	0	0	0	0	144469	39.0164	9.00378	56.0235	1	1	1	248	0	0	0	0	0	526370	33.0139	8.00336	47.0197	2	2	2	202	0	0	0	0	0	0	4064835	32	108	231	0.24	0.63	0.14	262
406	0.375	30	0.96	2020-11-01	1	Suboptimal test, monthly testing, no shielding	474	440.733	1069.4	7769.99	19683.6	2.44928e+06	0.637246	1.61555e+06	0.602555	21668.1	0.0134122	1.57919e+06	0.3885	262	wash	406	3	0.0222765	0.117481	0.504802	0.222991	0.665811	0.000419821	1.30666	10\	6	971271	479.201	111.047	683.287	7	0	0	2372	0	0	0	0	0	808874	129.054	30.0126	184.077	4	2	2	760	0	0	0	0	0	1.60606e+06	274.115	64.0269	391.164	9	4	4	1632	0	0	0	0	0	144469	39.0164	9.00378	56.0235	1	1	1	248	0	0	0	0	0	526370	33.0139	8.00336	47.0197	2	2	2	202	0	0	0	0	0	0	4064835	32	108	231	0.24	0.63	0.14	262
406	0.5	30	0.96	2020-11-01	5	Suboptimal test, monthly testing, with shielding	474	176.834	447.243	2287.2	8716.69	1.78599e+06	0.401281	2.27884e+06	0.439376	12578.8	0.00551981	727172	0.178893	262	wash	406	3	0.0222765	0.117481	0.504802	0.222991	0.665811	0.000419821	1.30666	10\	6	971271	479.201	111.047	683.287	7	0	0	2372	0	0	0	0	0	808874	129.054	30.0126	184.077	4	2	2	760	0	0	0	0	0	1.60606e+06	274.115	64.0269	391.164	9	4	4	1632	0	0	0	0	0	144469	39.0164	9.00378	56.0235	1	1	1	248	0	0	0	0	0	526370	33.0139	8.00336	47.0197	2	2	2	202	0	0	0	0	0	0	4064835	32	108	231	0.24	0.63	0.14	262
406	0.75	365	0.998	2020-11-01	5	Ideal test, annual testing, with shielding	474	115.078	279.954	15.9888	14272.7	431208	0.991748	3.63363e+06	0.106083	744690	0.204944	1.15524e+06	0.284203	262	wash	406	3	0.0222765	0.117481	0.504802	0.222991	0.665811	0.000419821	1.30666	10\	6	971271	479.201	111.047	683.287	7	0	0	2372	0	0	0	0	0	808874	129.054	30.0126	184.077	4	2	2	760	0	0	0	0	0	1.60606e+06	274.115	64.0269	391.164	9	4	4	1632	0	0	0	0	0	144469	39.0164	9.00378	56.0235	1	1	1	248	0	0	0	0	0	526370	33.0139	8.00336	47.0197	2	2	2	202	0	0	0	0	0	0	4064835	32	108	231	0.24	0.63	0.14	262
407	0.625	30	0.998	2020-11-01	5	Ideal test, monthly testing, with shielding	474	1.58563	3.92237	50.5226	8942.17	787311	0.930199	3.27752e+06	0.193688	1817.82	0.000554631	720109	0.177156	262	wash	407	3	0.0222134	0.036433	0.511705	0.200486	0.680638	0.00166493	1.30666	10\	7	971270	479.798	111.185	684.137	7	0	0	2372	0	0	0	0	0	808873	129.215	30.0499	184.306	4	2	2	760	0	0	0	0	0	1.60606e+06	274.456	64.1066	391.651	9	4	4	1632	0	0	0	0	0	144469	39.0649	9.01498	56.0932	1	1	1	248	0	0	0	0	0	526370	33.0549	8.01332	47.0783	2	2	2	202	0	0	0	0	0	0	4064835	32	108	231	0.24	0.63	0.14	262
407	0.25	30	0.5	2020-11-01	5	Antibodies cant distinguish, monthly testing, with shielding	474	359.419	849.965	64317.6	26775	4.05115e+06	0.495199	13687.2	0.996633	1.38689e-07	1.01328e-11	2.0331e+06	0.500167	262	wash	407	3	0.0222134	0.036433	0.511705	0.200486	0.680638	0.00166493	1.30666	10\	7	971270	479.798	111.185	684.137	7	0	0	2372	0	0	0	0	0	808873	129.215	30.0499	184.306	4	2	2	760	0	0	0	0	0	1.60606e+06	274.456	64.1066	391.651	9	4	4	1632	0	0	0	0	0	144469	39.0649	9.01498	56.0932	1	1	1	248	0	0	0	0	0	526370	33.0549	8.01332	47.0783	2	2	2	202	0	0	0	0	0	0	4064835	32	108	231	0.24	0.63	0.14	262
407	0.5	30	0.96	2020-11-01	5	Suboptimal test, monthly testing, with shielding	474	86.3226	217.351	1804.15	9870.93	1.88163e+06	0.426778	2.18321e+06	0.462904	5989.8	0.00274358	799527	0.196694	262	wash	407	3	0.0222134	0.036433	0.511705	0.200486	0.680638	0.00166493	1.30666	10\	7	971270	479.798	111.185	684.137	7	0	0	2372	0	0	0	0	0	808873	129.215	30.0499	184.306	4	2	2	760	0	0	0	0	0	1.60606e+06	274.456	64.1066	391.651	9	4	4	1632	0	0	0	0	0	144469	39.0649	9.01498	56.0932	1	1	1	248	0	0	0	0	0	526370	33.0549	8.01332	47.0783	2	2	2	202	0	0	0	0	0	0	4064835	32	108	231	0.24	0.63	0.14	262
407	0.375	30	0.96	2020-11-01	1	Suboptimal test, monthly testing, no shielding	474	230.304	552.417	7077.52	22236.2	2.63439e+06	0.658195	1.43045e+06	0.648093	9460.71	0.00661382	1.72592e+06	0.424598	262	wash	407	3	0.0222134	0.036433	0.511705	0.200486	0.680638	0.00166493	1.30666	10\	7	971270	479.798	111.185	684.137	7	0	0	2372	0	0	0	0	0	808873	129.215	30.0499	184.306	4	2	2	760	0	0	0	0	0	1.60606e+06	274.456	64.1066	391.651	9	4	4	1632	0	0	0	0	0	144469	39.0649	9.01498	56.0932	1	1	1	248	0	0	0	0	0	526370	33.0549	8.01332	47.0783	2	2	2	202	0	0	0	0	0	0	4064835	32	108	231	0.24	0.63	0.14	262
407	0.125	0	0.5	2020-11-01	5	No testing	474	212.227	509.478	0	21816.6	0	NA	4064835	0	1.71958e+06	0.423037	1.69603e+06	0.417244	262	wash	407	3	0.0222134	0.036433	0.511705	0.200486	0.680638	0.00166493	1.30666	10\	7	971270	479.798	111.185	684.137	7	0	0	2372	0	0	0	0	0	808873	129.215	30.0499	184.306	4	2	2	760	0	0	0	0	0	1.60606e+06	274.456	64.1066	391.651	9	4	4	1632	0	0	0	0	0	144469	39.0649	9.01498	56.0932	1	1	1	248	0	0	0	0	0	526370	33.0549	8.01332	47.0783	2	2	2	202	0	0	0	0	0	0	4064835	32	108	231	0.24	0.63	0.14	262
407	0.75	365	0.998	2020-11-01	5	Ideal test, annual testing, with shielding	474	38.2355	91.0992	14.6316	16688.8	534134	0.993603	3.5307e+06	0.131404	807675	0.228758	1.31435e+06	0.323346	262	wash	407	3	0.0222134	0.036433	0.511705	0.200486	0.680638	0.00166493	1.30666	10\	7	971270	479.798	111.185	684.137	7	0	0	2372	0	0	0	0	0	808873	129.215	30.0499	184.306	4	2	2	760	0	0	0	0	0	1.60606e+06	274.456	64.1066	391.651	9	4	4	1632	0	0	0	0	0	144469	39.0649	9.01498	56.0932	1	1	1	248	0	0	0	0	0	526370	33.0549	8.01332	47.0783	2	2	2	202	0	0	0	0	0	0	4064835	32	108	231	0.24	0.63	0.14	262
408	0.25	30	0.5	2020-11-01	5	Antibodies cant distinguish, monthly testing, with shielding	474	458.418	1083.45	68619.9	27121.3	4.04783e+06	0.498166	17008.4	0.995816	1.20076e-07	7.05979e-12	2.0502e+06	0.504374	262	wash	408	3	0.0221751	0.089838	0.515464	0.179987	0.717054	0.00132695	1.30666	10\	8	971270	479.636	111.147	683.906	7	0	0	2372	0	0	0	0	0	808874	129.171	30.0398	184.244	4	2	2	760	0	0	0	0	0	1.60606e+06	274.364	64.0849	391.519	9	4	4	1632	0	0	0	0	0	144469	39.0518	9.01194	56.0743	1	1	1	248	0	0	0	0	0	526370	33.0438	8.01062	47.0624	2	2	2	202	0	0	0	0	0	0	4064835	32	108	231	0.24	0.63	0.14	262
408	0.625	30	0.998	2020-11-01	5	Ideal test, monthly testing, with shielding	474	5.14454	12.7307	58.5295	8058.69	711675	0.922871	3.35316e+06	0.175081	3550.49	0.00105885	647806	0.159368	262	wash	408	3	0.0221751	0.089838	0.515464	0.179987	0.717054	0.00132695	1.30666	10\	8	971270	479.636	111.147	683.906	7	0	0	2372	0	0	0	0	0	808874	129.171	30.0398	184.244	4	2	2	760	0	0	0	0	0	1.60606e+06	274.364	64.0849	391.519	9	4	4	1632	0	0	0	0	0	144469	39.0518	9.01194	56.0743	1	1	1	248	0	0	0	0	0	526370	33.0438	8.01062	47.0624	2	2	2	202	0	0	0	0	0	0	4064835	32	108	231	0.24	0.63	0.14	262
408	0.5	30	0.96	2020-11-01	5	Suboptimal test, monthly testing, with shielding	474	151.434	382.427	2230.05	9254.71	1.81701e+06	0.410746	2.24782e+06	0.447008	10500	0.00467119	752237	0.18506	262	wash	408	3	0.0221751	0.089838	0.515464	0.179987	0.717054	0.00132695	1.30666	10\	8	971270	479.636	111.147	683.906	7	0	0	2372	0	0	0	0	0	808874	129.171	30.0398	184.244	4	2	2	760	0	0	0	0	0	1.60606e+06	274.364	64.0849	391.519	9	4	4	1632	0	0	0	0	0	144469	39.0518	9.01194	56.0743	1	1	1	248	0	0	0	0	0	526370	33.0438	8.01062	47.0624	2	2	2	202	0	0	0	0	0	0	4064835	32	108	231	0.24	0.63	0.14	262
408	0.375	30	0.96	2020-11-01	1	Suboptimal test, monthly testing, no shielding	474	370.857	896.007	7810.04	20987.7	2.51686e+06	0.647007	1.54797e+06	0.61918	16900.7	0.010918	1.6365e+06	0.4026	262	wash	408	3	0.0221751	0.089838	0.515464	0.179987	0.717054	0.00132695	1.30666	10\	8	971270	479.636	111.147	683.906	7	0	0	2372	0	0	0	0	0	808874	129.171	30.0398	184.244	4	2	2	760	0	0	0	0	0	1.60606e+06	274.364	64.0849	391.519	9	4	4	1632	0	0	0	0	0	144469	39.0518	9.01194	56.0743	1	1	1	248	0	0	0	0	0	526370	33.0438	8.01062	47.0624	2	2	2	202	0	0	0	0	0	0	4064835	32	108	231	0.24	0.63	0.14	262
408	0.75	365	0.998	2020-11-01	5	Ideal test, annual testing, with shielding	474	86.1075	208.115	16.1389	15359.4	464998	0.99246	3.59984e+06	0.114395	769872	0.213863	1.21128e+06	0.297991	262	wash	408	3	0.0221751	0.089838	0.515464	0.179987	0.717054	0.00132695	1.30666	10\	8	971270	479.636	111.147	683.906	7	0	0	2372	0	0	0	0	0	808874	129.171	30.0398	184.244	4	2	2	760	0	0	0	0	0	1.60606e+06	274.364	64.0849	391.519	9	4	4	1632	0	0	0	0	0	144469	39.0518	9.01194	56.0743	1	1	1	248	0	0	0	0	0	526370	33.0438	8.01062	47.0624	2	2	2	202	0	0	0	0	0	0	4064835	32	108	231	0.24	0.63	0.14	262
408	0.125	0	0.5	2020-11-01	5	No testing	474	338.545	819.223	0	20302.9	0	NA	4064835	0	1.60246e+06	0.394225	1.58677e+06	0.390365	262	wash	408	3	0.0221751	0.089838	0.515464	0.179987	0.717054	0.00132695	1.30666	10\	8	971270	479.636	111.147	683.906	7	0	0	2372	0	0	0	0	0	808874	129.171	30.0398	184.244	4	2	2	760	0	0	0	0	0	1.60606e+06	274.364	64.0849	391.519	9	4	4	1632	0	0	0	0	0	144469	39.0518	9.01194	56.0743	1	1	1	248	0	0	0	0	0	526370	33.0438	8.01062	47.0624	2	2	2	202	0	0	0	0	0	0	4064835	32	108	231	0.24	0.63	0.14	262
409	0.5	30	0.96	2020-11-01	5	Suboptimal test, monthly testing, with shielding	474	591.454	1512.52	3158.29	6339.71	1.55661e+06	0.32089	2.50823e+06	0.382944	40099.8	0.0159873	567447	0.139599	262	wash	409	3	0.0222215	0.32248	0.509539	0.161228	0.797509	0.000528498	1.30666	10\	9	971271	479.253	111.059	683.361	7	0	0	2372	0	0	0	0	0	808874	129.068	30.0159	184.097	4	2	2	760	0	0	0	0	0	1.60606e+06	274.145	64.0338	391.207	9	4	4	1632	0	0	0	0	0	144469	39.0206	9.00476	56.0296	1	1	1	248	0	0	0	0	0	526370	33.0174	8.00423	47.0248	2	2	2	202	0	0	0	0	0	0	4064835	32	108	231	0.24	0.63	0.14	262
409	0.75	365	0.998	2020-11-01	5	Ideal test, annual testing, with shielding	474	464.458	1183.16	12.1963	7172.66	184729	0.977838	3.88011e+06	0.0454456	429760	0.11076	625005	0.153759	262	wash	409	3	0.0222215	0.32248	0.509539	0.161228	0.797509	0.000528498	1.30666	10\	9	971271	479.253	111.059	683.361	7	0	0	2372	0	0	0	0	0	808874	129.068	30.0159	184.097	4	2	2	760	0	0	0	0	0	1.60606e+06	274.145	64.0338	391.207	9	4	4	1632	0	0	0	0	0	144469	39.0206	9.00476	56.0296	1	1	1	248	0	0	0	0	0	526370	33.0174	8.00423	47.0248	2	2	2	202	0	0	0	0	0	0	4064835	32	108	231	0.24	0.63	0.14	262
409	0.25	30	0.5	2020-11-01	5	Antibodies cant distinguish, monthly testing, with shielding	474	1449.6	3466.04	70949.7	25098.4	4.04134e+06	0.475829	23495	0.99422	3.34337e-08	1.42301e-12	2.0025e+06	0.49264	262	wash	409	3	0.0222215	0.32248	0.509539	0.161228	0.797509	0.000528498	1.30666	10\	9	971271	479.253	111.059	683.361	7	0	0	2372	0	0	0	0	0	808874	129.068	30.0159	184.097	4	2	2	760	0	0	0	0	0	1.60606e+06	274.145	64.0338	391.207	9	4	4	1632	0	0	0	0	0	144469	39.0206	9.00476	56.0296	1	1	1	248	0	0	0	0	0	526370	33.0174	8.00423	47.0248	2	2	2	202	0	0	0	0	0	0	4064835	32	108	231	0.24	0.63	0.14	262
409	0.625	30	0.998	2020-11-01	5	Ideal test, monthly testing, with shielding	474	123.305	316.179	62.4604	4299.17	397746	0.860756	3.66709e+06	0.0978505	22958.6	0.00626072	365362	0.0898835	262	wash	409	3	0.0222215	0.32248	0.509539	0.161228	0.797509	0.000528498	1.30666	10\	9	971271	479.253	111.059	683.361	7	0	0	2372	0	0	0	0	0	808874	129.068	30.0159	184.097	4	2	2	760	0	0	0	0	0	1.60606e+06	274.145	64.0338	391.207	9	4	4	1632	0	0	0	0	0	144469	39.0206	9.00476	56.0296	1	1	1	248	0	0	0	0	0	526370	33.0174	8.00423	47.0248	2	2	2	202	0	0	0	0	0	0	4064835	32	108	231	0.24	0.63	0.14	262
409	0.375	30	0.96	2020-11-01	1	Suboptimal test, monthly testing, no shielding	474	1187.9	3002.57	6459.48	10852.3	1.79874e+06	0.467846	2.2661e+06	0.442512	75195.5	0.0331828	971313	0.238955	262	wash	409	3	0.0222215	0.32248	0.509539	0.161228	0.797509	0.000528498	1.30666	10\	9	971271	479.253	111.059	683.361	7	0	0	2372	0	0	0	0	0	808874	129.068	30.0159	184.097	4	2	2	760	0	0	0	0	0	1.60606e+06	274.145	64.0338	391.207	9	4	4	1632	0	0	0	0	0	144469	39.0206	9.00476	56.0296	1	1	1	248	0	0	0	0	0	526370	33.0174	8.00423	47.0248	2	2	2	202	0	0	0	0	0	0	4064835	32	108	231	0.24	0.63	0.14	262
409	0.125	0	0.5	2020-11-01	5	No testing	474	836.692	2125.97	0	8941.21	0	NA	4064835	0	762115	0.18749	795682	0.195748	262	wash	409	3	0.0222215	0.32248	0.509539	0.161228	0.797509	0.000528498	1.30666	10\	9	971271	479.253	111.059	683.361	7	0	0	2372	0	0	0	0	0	808874	129.068	30.0159	184.097	4	2	2	760	0	0	0	0	0	1.60606e+06	274.145	64.0338	391.207	9	4	4	1632	0	0	0	0	0	144469	39.0206	9.00476	56.0296	1	1	1	248	0	0	0	0	0	526370	33.0174	8.00423	47.0248	2	2	2	202	0	0	0	0	0	0	4064835	32	108	231	0.24	0.63	0.14	262
410	0.625	30	0.998	2020-11-01	5	Ideal test, monthly testing, with shielding	474	4.42261	10.9244	55.6729	8006.03	710287	0.922625	3.35455e+06	0.17474	3277.62	0.000977066	646252	0.158986	262	wash	410	3	0.0218764	0.0524997	0.51204	0.128091	0.877156	0.0429692	1.30666	10\	10	971217	499.582	115.77	712.348	7	0	0	2372	0	0	0	0	0	808859	134.543	31.2891	191.906	4	2	2	760	0	0	0	0	0	1.60603e+06	285.774	66.75	407.801	9	4	4	1632	0	0	0	0	0	144465	40.6758	9.38672	58.4063	1	1	1	248	0	0	0	0	0	526366	34.418	8.34375	49.0196	2	2	2	202	0	0	0	0	0	0	4064835	32	108	231	0.24	0.63	0.14	262
410	0.375	30	0.96	2020-11-01	1	Suboptimal test, monthly testing, no shielding	474	356.059	860.265	7534.72	20765.8	2.51385e+06	0.644504	1.55099e+06	0.618438	16436.7	0.0105975	1.62748e+06	0.400379	262	wash	410	3	0.0218764	0.0524997	0.51204	0.128091	0.877156	0.0429692	1.30666	10\	10	971217	499.582	115.77	712.348	7	0	0	2372	0	0	0	0	0	808859	134.543	31.2891	191.906	4	2	2	760	0	0	0	0	0	1.60603e+06	285.774	66.75	407.801	9	4	4	1632	0	0	0	0	0	144465	40.6758	9.38672	58.4063	1	1	1	248	0	0	0	0	0	526366	34.418	8.34375	49.0196	2	2	2	202	0	0	0	0	0	0	4064835	32	108	231	0.24	0.63	0.14	262
410	0.125	0	0.5	2020-11-01	5	No testing	474	328.313	794.356	0	20198.6	0	NA	4064835	0	1.60202e+06	0.394117	1.58624e+06	0.390234	262	wash	410	3	0.0218764	0.0524997	0.51204	0.128091	0.877156	0.0429692	1.30666	10\	10	971217	499.582	115.77	712.348	7	0	0	2372	0	0	0	0	0	808859	134.543	31.2891	191.906	4	2	2	760	0	0	0	0	0	1.60603e+06	285.774	66.75	407.801	9	4	4	1632	0	0	0	0	0	144465	40.6758	9.38672	58.4063	1	1	1	248	0	0	0	0	0	526366	34.418	8.34375	49.0196	2	2	2	202	0	0	0	0	0	0	4064835	32	108	231	0.24	0.63	0.14	262
410	0.75	365	0.998	2020-11-01	5	Ideal test, annual testing, with shielding	474	80.6625	194.823	15.5739	15256.6	466045	0.992459	3.59879e+06	0.114653	766291	0.21293	1.20881e+06	0.297382	262	wash	410	3	0.0218764	0.0524997	0.51204	0.128091	0.877156	0.0429692	1.30666	10\	10	971217	499.582	115.77	712.348	7	0	0	2372	0	0	0	0	0	808859	134.543	31.2891	191.906	4	2	2	760	0	0	0	0	0	1.60603e+06	285.774	66.75	407.801	9	4	4	1632	0	0	0	0	0	144465	40.6758	9.38672	58.4063	1	1	1	248	0	0	0	0	0	526366	34.418	8.34375	49.0196	2	2	2	202	0	0	0	0	0	0	4064835	32	108	231	0.24	0.63	0.14	262
410	0.25	30	0.5	2020-11-01	5	Antibodies cant distinguish, monthly testing, with shielding	474	488.492	1158.88	65455.6	26152.5	4.0487e+06	0.484388	16130.8	0.996032	1.16474e-07	7.22061e-12	1.99557e+06	0.490935	262	wash	410	3	0.0218764	0.0524997	0.51204	0.128091	0.877156	0.0429692	1.30666	10\	10	971217	499.582	115.77	712.348	7	0	0	2372	0	0	0	0	0	808859	134.543	31.2891	191.906	4	2	2	760	0	0	0	0	0	1.60603e+06	285.774	66.75	407.801	9	4	4	1632	0	0	0	0	0	144465	40.6758	9.38672	58.4063	1	1	1	248	0	0	0	0	0	526366	34.418	8.34375	49.0196	2	2	2	202	0	0	0	0	0	0	4064835	32	108	231	0.24	0.63	0.14	262
410	0.5	30	0.96	2020-11-01	5	Suboptimal test, monthly testing, with shielding	474	134.128	338.626	2057.86	9059.43	1.8095e+06	0.405925	2.25534e+06	0.445159	9492.45	0.00420888	738800	0.181754	262	wash	410	3	0.0218764	0.0524997	0.51204	0.128091	0.877156	0.0429692	1.30666	10\	10	971217	499.582	115.77	712.348	7	0	0	2372	0	0	0	0	0	808859	134.543	31.2891	191.906	4	2	2	760	0	0	0	0	0	1.60603e+06	285.774	66.75	407.801	9	4	4	1632	0	0	0	0	0	144465	40.6758	9.38672	58.4063	1	1	1	248	0	0	0	0	0	526366	34.418	8.34375	49.0196	2	2	2	202	0	0	0	0	0	0	4064835	32	108	231	0.24	0.63	0.14	262
411	0.25	30	0.5	2020-11-01	5	Antibodies cant distinguish, monthly testing, with shielding	474	459.976	1088.52	67180.6	26744.4	4.04861e+06	0.493081	16221.5	0.996009	1.20166e-07	7.4078e-12	2.02945e+06	0.499269	262	wash	411	3	0.0221406	0.0829119	0.514103	0.257193	0.58036	0.00770517	1.30666	10\	11	971262	482.691	111.855	688.263	7	0	0	2372	0	0	0	0	0	808871	129.994	30.2312	185.418	4	2	2	760	0	0	0	0	0	1.60605e+06	276.111	64.4931	394.013	9	4	4	1632	0	0	0	0	0	144468	39.3005	9.06935	56.4315	1	1	1	248	0	0	0	0	0	526369	33.2543	8.06164	47.3621	2	2	2	202	0	0	0	0	0	0	4064835	32	108	231	0.24	0.63	0.14	262
411	0.125	0	0.5	2020-11-01	5	No testing	474	322.582	780.085	0	20352.9	0	NA	4064835	0	1.60996e+06	0.396071	1.59335e+06	0.391983	262	wash	411	3	0.0221406	0.0829119	0.514103	0.257193	0.58036	0.00770517	1.30666	10\	11	971262	482.691	111.855	688.263	7	0	0	2372	0	0	0	0	0	808871	129.994	30.2312	185.418	4	2	2	760	0	0	0	0	0	1.60605e+06	276.111	64.4931	394.013	9	4	4	1632	0	0	0	0	0	144468	39.3005	9.06935	56.4315	1	1	1	248	0	0	0	0	0	526369	33.2543	8.06164	47.3621	2	2	2	202	0	0	0	0	0	0	4064835	32	108	231	0.24	0.63	0.14	262
411	0.625	30	0.998	2020-11-01	5	Ideal test, monthly testing, with shielding	474	4.39153	10.8615	56.4736	8107.62	717723	0.923462	3.34711e+06	0.176569	3223.12	0.000962954	653259	0.16071	262	wash	411	3	0.0221406	0.0829119	0.514103	0.257193	0.58036	0.00770517	1.30666	10\	11	971262	482.691	111.855	688.263	7	0	0	2372	0	0	0	0	0	808871	129.994	30.2312	185.418	4	2	2	760	0	0	0	0	0	1.60605e+06	276.111	64.4931	394.013	9	4	4	1632	0	0	0	0	0	144468	39.3005	9.06935	56.4315	1	1	1	248	0	0	0	0	0	526369	33.2543	8.06164	47.3621	2	2	2	202	0	0	0	0	0	0	4064835	32	108	231	0.24	0.63	0.14	262
411	0.75	365	0.998	2020-11-01	5	Ideal test, annual testing, with shielding	474	78.9591	190.564	15.7785	15408.1	471055	0.992563	3.59378e+06	0.115885	770651	0.21444	1.21761e+06	0.299546	262	wash	411	3	0.0221406	0.0829119	0.514103	0.257193	0.58036	0.00770517	1.30666	10\	11	971262	482.691	111.855	688.263	7	0	0	2372	0	0	0	0	0	808871	129.994	30.2312	185.418	4	2	2	760	0	0	0	0	0	1.60605e+06	276.111	64.4931	394.013	9	4	4	1632	0	0	0	0	0	144468	39.3005	9.06935	56.4315	1	1	1	248	0	0	0	0	0	526369	33.2543	8.06164	47.3621	2	2	2	202	0	0	0	0	0	0	4064835	32	108	231	0.24	0.63	0.14	262
411	0.375	30	0.96	2020-11-01	1	Suboptimal test, monthly testing, no shielding	474	352.331	850.792	7650.98	20977.3	2.52444e+06	0.646707	1.5404e+06	0.621043	15993.8	0.0103829	1.63867e+06	0.403133	262	wash	411	3	0.0221406	0.0829119	0.514103	0.257193	0.58036	0.00770517	1.30666	10\	11	971262	482.691	111.855	688.263	7	0	0	2372	0	0	0	0	0	808871	129.994	30.2312	185.418	4	2	2	760	0	0	0	0	0	1.60605e+06	276.111	64.4931	394.013	9	4	4	1632	0	0	0	0	0	144468	39.3005	9.06935	56.4315	1	1	1	248	0	0	0	0	0	526369	33.2543	8.06164	47.3621	2	2	2	202	0	0	0	0	0	0	4064835	32	108	231	0.24	0.63	0.14	262
411	0.5	30	0.96	2020-11-01	5	Suboptimal test, monthly testing, with shielding	474	138.065	348.616	2121.91	9222.34	1.81987e+06	0.410242	2.24496e+06	0.447712	9631.06	0.00429008	750748	0.184693	262	wash	411	3	0.0221406	0.0829119	0.514103	0.257193	0.58036	0.00770517	1.30666	10\	11	971262	482.691	111.855	688.263	7	0	0	2372	0	0	0	0	0	808871	129.994	30.2312	185.418	4	2	2	760	0	0	0	0	0	1.60605e+06	276.111	64.4931	394.013	9	4	4	1632	0	0	0	0	0	144468	39.3005	9.06935	56.4315	1	1	1	248	0	0	0	0	0	526369	33.2543	8.06164	47.3621	2	2	2	202	0	0	0	0	0	0	4064835	32	108	231	0.24	0.63	0.14	262
412	0.375	30	0.96	2020-11-01	1	Suboptimal test, monthly testing, no shielding	474	994.948	2474.32	7746.46	14541.3	2.05961e+06	0.55816	2.00522e+06	0.50669	60545	0.0301937	1.24453e+06	0.306169	262	wash	412	3	0.0222552	0.249418	0.505348	0.273628	0.569787	0.0060447	1.30666	10\	12	971264	481.895	111.671	687.129	7	0	0	2372	0	0	0	0	0	808872	129.78	30.1813	185.112	4	2	2	760	0	0	0	0	0	1.60605e+06	275.656	64.3869	393.363	9	4	4	1632	0	0	0	0	0	144468	39.2357	9.0544	56.3385	1	1	1	248	0	0	0	0	0	526369	33.1995	8.04836	47.2841	2	2	2	202	0	0	0	0	0	0	4064835	32	108	231	0.24	0.63	0.14	262
412	0.5	30	0.96	2020-11-01	5	Suboptimal test, monthly testing, with shielding	474	421.761	1074.35	3011.92	7202.62	1.64035e+06	0.355516	2.42449e+06	0.403545	29931.7	0.0123456	628396	0.154593	262	wash	412	3	0.0222552	0.249418	0.505348	0.273628	0.569787	0.0060447	1.30666	10\	12	971264	481.895	111.671	687.129	7	0	0	2372	0	0	0	0	0	808872	129.78	30.1813	185.112	4	2	2	760	0	0	0	0	0	1.60605e+06	275.656	64.3869	393.363	9	4	4	1632	0	0	0	0	0	144468	39.2357	9.0544	56.3385	1	1	1	248	0	0	0	0	0	526369	33.1995	8.04836	47.2841	2	2	2	202	0	0	0	0	0	0	4064835	32	108	231	0.24	0.63	0.14	262
412	0.625	30	0.998	2020-11-01	5	Ideal test, monthly testing, with shielding	474	73.8554	187.264	69.6557	5475.62	503925	0.890936	3.56091e+06	0.123972	17580.7	0.00493715	461394	0.113509	262	wash	412	3	0.0222552	0.249418	0.505348	0.273628	0.569787	0.0060447	1.30666	10\	12	971264	481.895	111.671	687.129	7	0	0	2372	0	0	0	0	0	808872	129.78	30.1813	185.112	4	2	2	760	0	0	0	0	0	1.60605e+06	275.656	64.3869	393.363	9	4	4	1632	0	0	0	0	0	144468	39.2357	9.0544	56.3385	1	1	1	248	0	0	0	0	0	526369	33.1995	8.04836	47.2841	2	2	2	202	0	0	0	0	0	0	4064835	32	108	231	0.24	0.63	0.14	262
412	0.125	0	0.5	2020-11-01	5	No testing	474	824.757	2060.82	0	13008.2	0	NA	4064835	0	1.09444e+06	0.269245	1.11684e+06	0.274756	262	wash	412	3	0.0222552	0.249418	0.505348	0.273628	0.569787	0.0060447	1.30666	10\	12	971264	481.895	111.671	687.129	7	0	0	2372	0	0	0	0	0	808872	129.78	30.1813	185.112	4	2	2	760	0	0	0	0	0	1.60605e+06	275.656	64.3869	393.363	9	4	4	1632	0	0	0	0	0	144468	39.2357	9.0544	56.3385	1	1	1	248	0	0	0	0	0	526369	33.1995	8.04836	47.2841	2	2	2	202	0	0	0	0	0	0	4064835	32	108	231	0.24	0.63	0.14	262
412	0.25	30	0.5	2020-11-01	5	Antibodies cant distinguish, monthly testing, with shielding	474	1045.31	2492.02	69340.2	25046.3	4.04372e+06	0.476122	21110.6	0.994807	5.31053e-08	2.51558e-12	1.98675e+06	0.488764	262	wash	412	3	0.0222552	0.249418	0.505348	0.273628	0.569787	0.0060447	1.30666	10\	12	971264	481.895	111.671	687.129	7	0	0	2372	0	0	0	0	0	808872	129.78	30.1813	185.112	4	2	2	760	0	0	0	0	0	1.60605e+06	275.656	64.3869	393.363	9	4	4	1632	0	0	0	0	0	144468	39.2357	9.0544	56.3385	1	1	1	248	0	0	0	0	0	526369	33.1995	8.04836	47.2841	2	2	2	202	0	0	0	0	0	0	4064835	32	108	231	0.24	0.63	0.14	262
412	0.75	365	0.998	2020-11-01	5	Ideal test, annual testing, with shielding	474	389.098	976.071	15.6612	10021.1	267757	0.985597	3.79708e+06	0.0658715	583121	0.153571	850778	0.209302	262	wash	412	3	0.0222552	0.249418	0.505348	0.273628	0.569787	0.0060447	1.30666	10\	12	971264	481.895	111.671	687.129	7	0	0	2372	0	0	0	0	0	808872	129.78	30.1813	185.112	4	2	2	760	0	0	0	0	0	1.60605e+06	275.656	64.3869	393.363	9	4	4	1632	0	0	0	0	0	144468	39.2357	9.0544	56.3385	1	1	1	248	0	0	0	0	0	526369	33.1995	8.04836	47.2841	2	2	2	202	0	0	0	0	0	0	4064835	32	108	231	0.24	0.63	0.14	262
413	0.375	30	0.96	2020-11-01	1	Suboptimal test, monthly testing, no shielding	474	181.626	434.323	6713.57	22894.6	2.68638e+06	0.661986	1.37845e+06	0.660883	7046.57	0.00511194	1.76456e+06	0.434104	262	wash	413	3	0.0221952	0.0114637	0.512999	0.185338	0.720791	0.00217461	1.30666	10\	13	971269	480.042	111.241	684.485	7	0	0	2372	0	0	0	0	0	808873	129.281	30.0652	184.4	4	2	2	760	0	0	0	0	0	1.60606e+06	274.596	64.1392	391.85	9	4	4	1632	0	0	0	0	0	144469	39.0848	9.01957	56.1218	1	1	1	248	0	0	0	0	0	526370	33.0718	8.0174	47.1022	2	2	2	202	0	0	0	0	0	0	4064835	32	108	231	0.24	0.63	0.14	262
413	0.25	30	0.5	2020-11-01	5	Antibodies cant distinguish, monthly testing, with shielding	474	324.153	767.071	62149.6	26719.5	4.05296e+06	0.49299	11878.2	0.997078	1.4514e-07	1.2219e-11	2.02197e+06	0.497429	262	wash	413	3	0.0221952	0.0114637	0.512999	0.185338	0.720791	0.00217461	1.30666	10\	13	971269	480.042	111.241	684.485	7	0	0	2372	0	0	0	0	0	808873	129.281	30.0652	184.4	4	2	2	760	0	0	0	0	0	1.60606e+06	274.596	64.1392	391.85	9	4	4	1632	0	0	0	0	0	144469	39.0848	9.01957	56.1218	1	1	1	248	0	0	0	0	0	526370	33.0718	8.0174	47.1022	2	2	2	202	0	0	0	0	0	0	4064835	32	108	231	0.24	0.63	0.14	262
413	0.5	30	0.96	2020-11-01	5	Suboptimal test, monthly testing, with shielding	474	63.5321	159.706	1618.96	10293.1	1.91687e+06	0.435508	2.14796e+06	0.471574	4376.26	0.0020374	827656	0.203614	262	wash	413	3	0.0221952	0.0114637	0.512999	0.185338	0.720791	0.00217461	1.30666	10\	13	971269	480.042	111.241	684.485	7	0	0	2372	0	0	0	0	0	808873	129.281	30.0652	184.4	4	2	2	760	0	0	0	0	0	1.60606e+06	274.596	64.1392	391.85	9	4	4	1632	0	0	0	0	0	144469	39.0848	9.01957	56.1218	1	1	1	248	0	0	0	0	0	526370	33.0718	8.0174	47.1022	2	2	2	202	0	0	0	0	0	0	4064835	32	108	231	0.24	0.63	0.14	262
413	0.625	30	0.998	2020-11-01	5	Ideal test, monthly testing, with shielding	474	0.966644	2.38634	46.9722	9476.31	827404	0.933551	3.23743e+06	0.203552	1345.72	0.000415675	758891	0.186697	262	wash	413	3	0.0221952	0.0114637	0.512999	0.185338	0.720791	0.00217461	1.30666	10\	13	971269	480.042	111.241	684.485	7	0	0	2372	0	0	0	0	0	808873	129.281	30.0652	184.4	4	2	2	760	0	0	0	0	0	1.60606e+06	274.596	64.1392	391.85	9	4	4	1632	0	0	0	0	0	144469	39.0848	9.01957	56.1218	1	1	1	248	0	0	0	0	0	526370	33.0718	8.0174	47.1022	2	2	2	202	0	0	0	0	0	0	4064835	32	108	231	0.24	0.63	0.14	262
413	0.75	365	0.998	2020-11-01	5	Ideal test, annual testing, with shielding	474	24.7907	58.6414	13.8586	17395.1	567822	0.994053	3.49701e+06	0.139691	822828	0.235295	1.3617e+06	0.334994	262	wash	413	3	0.0221952	0.0114637	0.512999	0.185338	0.720791	0.00217461	1.30666	10\	13	971269	480.042	111.241	684.485	7	0	0	2372	0	0	0	0	0	808873	129.281	30.0652	184.4	4	2	2	760	0	0	0	0	0	1.60606e+06	274.596	64.1392	391.85	9	4	4	1632	0	0	0	0	0	144469	39.0848	9.01957	56.1218	1	1	1	248	0	0	0	0	0	526370	33.0718	8.0174	47.1022	2	2	2	202	0	0	0	0	0	0	4064835	32	108	231	0.24	0.63	0.14	262
413	0.125	0	0.5	2020-11-01	5	No testing	474	167.931	401.818	0	22574.1	0	NA	4064835	0	1.76868e+06	0.435117	1.74212e+06	0.428583	262	wash	413	3	0.0221952	0.0114637	0.512999	0.185338	0.720791	0.00217461	1.30666	10\	13	971269	480.042	111.241	684.485	7	0	0	2372	0	0	0	0	0	808873	129.281	30.0652	184.4	4	2	2	760	0	0	0	0	0	1.60606e+06	274.596	64.1392	391.85	9	4	4	1632	0	0	0	0	0	144469	39.0848	9.01957	56.1218	1	1	1	248	0	0	0	0	0	526370	33.0718	8.0174	47.1022	2	2	2	202	0	0	0	0	0	0	4064835	32	108	231	0.24	0.63	0.14	262
414	0.125	0	0.5	2020-11-01	5	No testing	474	459.332	1118.92	0	18683.1	0	NA	4064835	0	1.49749e+06	0.368402	1.49004e+06	0.366569	262	wash	414	3	0.0218165	0.0866743	0.511132	0.220983	0.689489	0.0538919	1.30666	10\	14	971203	504.814	116.982	719.808	7	0	0	2372	0	0	0	0	0	808856	135.952	31.6168	193.916	4	2	2	760	0	0	0	0	0	1.60602e+06	288.766	67.4491	412.072	9	4	4	1632	0	0	0	0	0	144463	41.1018	9.48503	59.0179	1	1	1	248	0	0	0	0	0	526365	34.7784	8.43114	49.5329	2	2	2	202	0	0	0	0	0	0	4064835	32	108	231	0.24	0.63	0.14	262
414	0.375	30	0.96	2020-11-01	1	Suboptimal test, monthly testing, no shielding	474	501.007	1217.91	7897.31	19430.7	2.40962e+06	0.631027	1.65522e+06	0.592796	25252.8	0.0152565	1.54558e+06	0.380232	262	wash	414	3	0.0218165	0.0866743	0.511132	0.220983	0.689489	0.0538919	1.30666	10\	14	971203	504.814	116.982	719.808	7	0	0	2372	0	0	0	0	0	808856	135.952	31.6168	193.916	4	2	2	760	0	0	0	0	0	1.60602e+06	288.766	67.4491	412.072	9	4	4	1632	0	0	0	0	0	144463	41.1018	9.48503	59.0179	1	1	1	248	0	0	0	0	0	526365	34.7784	8.43114	49.5329	2	2	2	202	0	0	0	0	0	0	4064835	32	108	231	0.24	0.63	0.14	262
414	0.25	30	0.5	2020-11-01	5	Antibodies cant distinguish, monthly testing, with shielding	474	619.042	1471.21	66571.2	25730.1	4.04705e+06	0.478794	17786.8	0.995624	9.74185e-08	5.477e-12	1.97888e+06	0.486829	262	wash	414	3	0.0218165	0.0866743	0.511132	0.220983	0.689489	0.0538919	1.30666	10\	14	971203	504.814	116.982	719.808	7	0	0	2372	0	0	0	0	0	808856	135.952	31.6168	193.916	4	2	2	760	0	0	0	0	0	1.60602e+06	288.766	67.4491	412.072	9	4	4	1632	0	0	0	0	0	144463	41.1018	9.48503	59.0179	1	1	1	248	0	0	0	0	0	526365	34.7784	8.43114	49.5329	2	2	2	202	0	0	0	0	0	0	4064835	32	108	231	0.24	0.63	0.14	262
414	0.75	365	0.998	2020-11-01	5	Ideal test, annual testing, with shielding	474	141.879	346.072	16.3881	14048.3	411490	0.991277	3.65335e+06	0.101232	733324	0.200727	1.12559e+06	0.276909	262	wash	414	3	0.0218165	0.0866743	0.511132	0.220983	0.689489	0.0538919	1.30666	10\	14	971203	504.814	116.982	719.808	7	0	0	2372	0	0	0	0	0	808856	135.952	31.6168	193.916	4	2	2	760	0	0	0	0	0	1.60602e+06	288.766	67.4491	412.072	9	4	4	1632	0	0	0	0	0	144463	41.1018	9.48503	59.0179	1	1	1	248	0	0	0	0	0	526365	34.7784	8.43114	49.5329	2	2	2	202	0	0	0	0	0	0	4064835	32	108	231	0.24	0.63	0.14	262
414	0.5	30	0.96	2020-11-01	5	Suboptimal test, monthly testing, with shielding	474	193.811	490.258	2347.36	8511.85	1.75958e+06	0.392175	2.30525e+06	0.432879	13847.5	0.00600693	703016	0.172951	262	wash	414	3	0.0218165	0.0866743	0.511132	0.220983	0.689489	0.0538919	1.30666	10\	14	971203	504.814	116.982	719.808	7	0	0	2372	0	0	0	0	0	808856	135.952	31.6168	193.916	4	2	2	760	0	0	0	0	0	1.60602e+06	288.766	67.4491	412.072	9	4	4	1632	0	0	0	0	0	144463	41.1018	9.48503	59.0179	1	1	1	248	0	0	0	0	0	526365	34.7784	8.43114	49.5329	2	2	2	202	0	0	0	0	0	0	4064835	32	108	231	0.24	0.63	0.14	262
414	0.625	30	0.998	2020-11-01	5	Ideal test, monthly testing, with shielding	474	11.8095	29.2449	61.6166	7298.89	653760	0.916026	3.41107e+06	0.160833	5743.23	0.0016837	593515	0.146012	262	wash	414	3	0.0218165	0.0866743	0.511132	0.220983	0.689489	0.0538919	1.30666	10\	14	971203	504.814	116.982	719.808	7	0	0	2372	0	0	0	0	0	808856	135.952	31.6168	193.916	4	2	2	760	0	0	0	0	0	1.60602e+06	288.766	67.4491	412.072	9	4	4	1632	0	0	0	0	0	144463	41.1018	9.48503	59.0179	1	1	1	248	0	0	0	0	0	526365	34.7784	8.43114	49.5329	2	2	2	202	0	0	0	0	0	0	4064835	32	108	231	0.24	0.63	0.14	262
415	0.25	30	0.5	2020-11-01	5	Antibodies cant distinguish, monthly testing, with shielding	474	375.292	888.313	63383	26238	4.05098e+06	0.492161	13854.9	0.996592	1.32605e-07	9.57101e-12	2.02171e+06	0.497367	262	wash	415	3	0.0222128	0.0392126	0.504749	0.163123	0.785002	0.00970114	1.30666	10\	15	971260	483.647	112.077	689.626	7	0	0	2372	0	0	0	0	0	808871	130.251	30.291	185.785	4	2	2	760	0	0	0	0	0	1.60605e+06	276.658	64.6209	394.793	9	4	4	1632	0	0	0	0	0	144468	39.3783	9.08731	56.5433	1	1	1	248	0	0	0	0	0	526369	33.3201	8.07761	47.456	2	2	2	202	0	0	0	0	0	0	4064835	32	108	231	0.24	0.63	0.14	262
415	0.375	30	0.96	2020-11-01	1	Suboptimal test, monthly testing, no shielding	474	246.998	593.479	7024.6	21601.6	2.608e+06	0.654823	1.45684e+06	0.6416	10558.3	0.00724742	1.70272e+06	0.41889	262	wash	415	3	0.0222128	0.0392126	0.504749	0.163123	0.785002	0.00970114	1.30666	10\	15	971260	483.647	112.077	689.626	7	0	0	2372	0	0	0	0	0	808871	130.251	30.291	185.785	4	2	2	760	0	0	0	0	0	1.60605e+06	276.658	64.6209	394.793	9	4	4	1632	0	0	0	0	0	144468	39.3783	9.08731	56.5433	1	1	1	248	0	0	0	0	0	526369	33.3201	8.07761	47.456	2	2	2	202	0	0	0	0	0	0	4064835	32	108	231	0.24	0.63	0.14	262
415	0.5	30	0.96	2020-11-01	5	Suboptimal test, monthly testing, with shielding	474	90.9793	229.226	1796.64	9558.26	1.8662e+06	0.421964	2.19863e+06	0.45911	6434.65	0.00292666	785304	0.193195	262	wash	415	3	0.0222128	0.0392126	0.504749	0.163123	0.785002	0.00970114	1.30666	10\	15	971260	483.647	112.077	689.626	7	0	0	2372	0	0	0	0	0	808871	130.251	30.291	185.785	4	2	2	760	0	0	0	0	0	1.60605e+06	276.658	64.6209	394.793	9	4	4	1632	0	0	0	0	0	144468	39.3783	9.08731	56.5433	1	1	1	248	0	0	0	0	0	526369	33.3201	8.07761	47.456	2	2	2	202	0	0	0	0	0	0	4064835	32	108	231	0.24	0.63	0.14	262
415	0.75	365	0.998	2020-11-01	5	Ideal test, annual testing, with shielding	474	43.5155	104.002	14.497	16157.8	519672	0.993383	3.54516e+06	0.127846	797899	0.225067	1.2912e+06	0.317652	262	wash	415	3	0.0222128	0.0392126	0.504749	0.163123	0.785002	0.00970114	1.30666	10\	15	971260	483.647	112.077	689.626	7	0	0	2372	0	0	0	0	0	808871	130.251	30.291	185.785	4	2	2	760	0	0	0	0	0	1.60605e+06	276.658	64.6209	394.793	9	4	4	1632	0	0	0	0	0	144468	39.3783	9.08731	56.5433	1	1	1	248	0	0	0	0	0	526369	33.3201	8.07761	47.456	2	2	2	202	0	0	0	0	0	0	4064835	32	108	231	0.24	0.63	0.14	262
415	0.125	0	0.5	2020-11-01	5	No testing	474	227.459	547.04	0	21162.5	0	NA	4064835	0	1.69253e+06	0.416383	1.67084e+06	0.411048	262	wash	415	3	0.0222128	0.0392126	0.504749	0.163123	0.785002	0.00970114	1.30666	10\	15	971260	483.647	112.077	689.626	7	0	0	2372	0	0	0	0	0	808871	130.251	30.291	185.785	4	2	2	760	0	0	0	0	0	1.60605e+06	276.658	64.6209	394.793	9	4	4	1632	0	0	0	0	0	144468	39.3783	9.08731	56.5433	1	1	1	248	0	0	0	0	0	526369	33.3201	8.07761	47.456	2	2	2	202	0	0	0	0	0	0	4064835	32	108	231	0.24	0.63	0.14	262
415	0.625	30	0.998	2020-11-01	5	Ideal test, monthly testing, with shielding	474	1.79427	4.44003	49.9681	8632.02	771165	0.928705	3.29367e+06	0.189716	1972.82	0.000598974	704667	0.173357	262	wash	415	3	0.0222128	0.0392126	0.504749	0.163123	0.785002	0.00970114	1.30666	10\	15	971260	483.647	112.077	689.626	7	0	0	2372	0	0	0	0	0	808871	130.251	30.291	185.785	4	2	2	760	0	0	0	0	0	1.60605e+06	276.658	64.6209	394.793	9	4	4	1632	0	0	0	0	0	144468	39.3783	9.08731	56.5433	1	1	1	248	0	0	0	0	0	526369	33.3201	8.07761	47.456	2	2	2	202	0	0	0	0	0	0	4064835	32	108	231	0.24	0.63	0.14	262
416	0.625	30	0.998	2020-11-01	5	Ideal test, monthly testing, with shielding	474	5.57378	13.79	54.3725	7608.9	691912	0.920518	3.37292e+06	0.170219	3691.48	0.00109445	628981	0.154737	262	wash	416	3	0.0221729	0.0901542	0.500339	0.137246	0.879918	0.0205038	1.30666	10\	16	971246	488.821	113.276	697.004	7	0	0	2372	0	0	0	0	0	808867	131.645	30.6151	187.773	4	2	2	760	0	0	0	0	0	1.60604e+06	279.618	65.3122	399.017	9	4	4	1632	0	0	0	0	0	144467	39.7996	9.18453	57.1482	1	1	1	248	0	0	0	0	0	526368	33.6766	8.16403	47.9637	2	2	2	202	0	0	0	0	0	0	4064835	32	108	231	0.24	0.63	0.14	262
416	0.375	30	0.96	2020-11-01	1	Suboptimal test, monthly testing, no shielding	474	387.522	939.01	7433.5	19800.4	2.47507e+06	0.63899	1.58977e+06	0.608897	18806.1	0.0118294	1.59459e+06	0.392289	262	wash	416	3	0.0221729	0.0901542	0.500339	0.137246	0.879918	0.0205038	1.30666	10\	16	971246	488.821	113.276	697.004	7	0	0	2372	0	0	0	0	0	808867	131.645	30.6151	187.773	4	2	2	760	0	0	0	0	0	1.60604e+06	279.618	65.3122	399.017	9	4	4	1632	0	0	0	0	0	144467	39.7996	9.18453	57.1482	1	1	1	248	0	0	0	0	0	526368	33.6766	8.16403	47.9637	2	2	2	202	0	0	0	0	0	0	4064835	32	108	231	0.24	0.63	0.14	262
416	0.5	30	0.96	2020-11-01	5	Suboptimal test, monthly testing, with shielding	474	147.18	372.012	2071.75	8717.56	1.79613e+06	0.402112	2.2687e+06	0.441871	10578.8	0.00466291	729171	0.179385	262	wash	416	3	0.0221729	0.0901542	0.500339	0.137246	0.879918	0.0205038	1.30666	10\	16	971246	488.821	113.276	697.004	7	0	0	2372	0	0	0	0	0	808867	131.645	30.6151	187.773	4	2	2	760	0	0	0	0	0	1.60604e+06	279.618	65.3122	399.017	9	4	4	1632	0	0	0	0	0	144467	39.7996	9.18453	57.1482	1	1	1	248	0	0	0	0	0	526368	33.6766	8.16403	47.9637	2	2	2	202	0	0	0	0	0	0	4064835	32	108	231	0.24	0.63	0.14	262
416	0.75	365	0.998	2020-11-01	5	Ideal test, annual testing, with shielding	474	92.7992	225.157	15.2257	14449	446870	0.992069	3.61796e+06	0.109936	749343	0.207117	1.17461e+06	0.288968	262	wash	416	3	0.0221729	0.0901542	0.500339	0.137246	0.879918	0.0205038	1.30666	10\	16	971246	488.821	113.276	697.004	7	0	0	2372	0	0	0	0	0	808867	131.645	30.6151	187.773	4	2	2	760	0	0	0	0	0	1.60604e+06	279.618	65.3122	399.017	9	4	4	1632	0	0	0	0	0	144467	39.7996	9.18453	57.1482	1	1	1	248	0	0	0	0	0	526368	33.6766	8.16403	47.9637	2	2	2	202	0	0	0	0	0	0	4064835	32	108	231	0.24	0.63	0.14	262
416	0.25	30	0.5	2020-11-01	5	Antibodies cant distinguish, monthly testing, with shielding	474	481.977	1141.93	65292	25888.9	4.04847e+06	0.490428	16362.6	0.995975	1.10188e-07	6.73413e-12	2.02017e+06	0.496987	262	wash	416	3	0.0221729	0.0901542	0.500339	0.137246	0.879918	0.0205038	1.30666	10\	16	971246	488.821	113.276	697.004	7	0	0	2372	0	0	0	0	0	808867	131.645	30.6151	187.773	4	2	2	760	0	0	0	0	0	1.60604e+06	279.618	65.3122	399.017	9	4	4	1632	0	0	0	0	0	144467	39.7996	9.18453	57.1482	1	1	1	248	0	0	0	0	0	526368	33.6766	8.16403	47.9637	2	2	2	202	0	0	0	0	0	0	4064835	32	108	231	0.24	0.63	0.14	262
416	0.125	0	0.5	2020-11-01	5	No testing	474	352.004	854.382	0	19109.7	0	NA	4064835	0	1.55492e+06	0.38253	1.54242e+06	0.379455	262	wash	416	3	0.0221729	0.0901542	0.500339	0.137246	0.879918	0.0205038	1.30666	10\	16	971246	488.821	113.276	697.004	7	0	0	2372	0	0	0	0	0	808867	131.645	30.6151	187.773	4	2	2	760	0	0	0	0	0	1.60604e+06	279.618	65.3122	399.017	9	4	4	1632	0	0	0	0	0	144467	39.7996	9.18453	57.1482	1	1	1	248	0	0	0	0	0	526368	33.6766	8.16403	47.9637	2	2	2	202	0	0	0	0	0	0	4064835	32	108	231	0.24	0.63	0.14	262
417	0.625	30	0.998	2020-11-01	5	Ideal test, monthly testing, with shielding	474	5.6923	14.0891	57.0021	7760.58	699878	0.921531	3.36496e+06	0.172179	3775.85	0.00112211	636801	0.156661	262	wash	417	3	0.0222711	0.096435	0.504751	0.1453	0.811236	0.00252431	1.30666	10\	17	971269	480.209	111.28	684.724	7	0	0	2372	0	0	0	0	0	808873	129.326	30.0757	184.464	4	2	2	760	0	0	0	0	0	1.60606e+06	274.692	64.1616	391.987	9	4	4	1632	0	0	0	0	0	144469	39.0984	9.02272	56.1414	1	1	1	248	0	0	0	0	0	526370	33.0833	8.02019	47.1186	2	2	2	202	0	0	0	0	0	0	4064835	32	108	231	0.24	0.63	0.14	262
417	0.5	30	0.96	2020-11-01	5	Suboptimal test, monthly testing, with shielding	474	154.857	391.264	2190.39	8948.99	1.80656e+06	0.407252	2.25827e+06	0.444437	10975.9	0.00486031	743048	0.182799	262	wash	417	3	0.0222711	0.096435	0.504751	0.1453	0.811236	0.00252431	1.30666	10\	17	971269	480.209	111.28	684.724	7	0	0	2372	0	0	0	0	0	808873	129.326	30.0757	184.464	4	2	2	760	0	0	0	0	0	1.60606e+06	274.692	64.1616	391.987	9	4	4	1632	0	0	0	0	0	144469	39.0984	9.02272	56.1414	1	1	1	248	0	0	0	0	0	526370	33.0833	8.02019	47.1186	2	2	2	202	0	0	0	0	0	0	4064835	32	108	231	0.24	0.63	0.14	262
417	0.75	365	0.998	2020-11-01	5	Ideal test, annual testing, with shielding	474	92.1726	223.314	15.7517	14785.9	453471	0.992228	3.61136e+06	0.11156	760484	0.210581	1.1917e+06	0.293173	262	wash	417	3	0.0222711	0.096435	0.504751	0.1453	0.811236	0.00252431	1.30666	10\	17	971269	480.209	111.28	684.724	7	0	0	2372	0	0	0	0	0	808873	129.326	30.0757	184.464	4	2	2	760	0	0	0	0	0	1.60606e+06	274.692	64.1616	391.987	9	4	4	1632	0	0	0	0	0	144469	39.0984	9.02272	56.1414	1	1	1	248	0	0	0	0	0	526370	33.0833	8.02019	47.1186	2	2	2	202	0	0	0	0	0	0	4064835	32	108	231	0.24	0.63	0.14	262
417	0.125	0	0.5	2020-11-01	5	No testing	474	349.503	847.214	0	19542.4	0	NA	4064835	0	1.57611e+06	0.387743	1.56257e+06	0.384412	262	wash	417	3	0.0222711	0.096435	0.504751	0.1453	0.811236	0.00252431	1.30666	10\	17	971269	480.209	111.28	684.724	7	0	0	2372	0	0	0	0	0	808873	129.326	30.0757	184.464	4	2	2	760	0	0	0	0	0	1.60606e+06	274.692	64.1616	391.987	9	4	4	1632	0	0	0	0	0	144469	39.0984	9.02272	56.1414	1	1	1	248	0	0	0	0	0	526370	33.0833	8.02019	47.1186	2	2	2	202	0	0	0	0	0	0	4064835	32	108	231	0.24	0.63	0.14	262
417	0.375	30	0.96	2020-11-01	1	Suboptimal test, monthly testing, no shielding	474	384.516	930.512	7644.92	20257.3	2.49358e+06	0.643414	1.57126e+06	0.613451	18229.8	0.0116021	1.61592e+06	0.397535	262	wash	417	3	0.0222711	0.096435	0.504751	0.1453	0.811236	0.00252431	1.30666	10\	17	971269	480.209	111.28	684.724	7	0	0	2372	0	0	0	0	0	808873	129.326	30.0757	184.464	4	2	2	760	0	0	0	0	0	1.60606e+06	274.692	64.1616	391.987	9	4	4	1632	0	0	0	0	0	144469	39.0984	9.02272	56.1414	1	1	1	248	0	0	0	0	0	526370	33.0833	8.02019	47.1186	2	2	2	202	0	0	0	0	0	0	4064835	32	108	231	0.24	0.63	0.14	262
417	0.25	30	0.5	2020-11-01	5	Antibodies cant distinguish, monthly testing, with shielding	474	461.356	1090.79	67224.9	26520.1	4.04795e+06	0.49748	16881.9	0.995847	1.14781e-07	6.79904e-12	2.04785e+06	0.503796	262	wash	417	3	0.0222711	0.096435	0.504751	0.1453	0.811236	0.00252431	1.30666	10\	17	971269	480.209	111.28	684.724	7	0	0	2372	0	0	0	0	0	808873	129.326	30.0757	184.464	4	2	2	760	0	0	0	0	0	1.60606e+06	274.692	64.1616	391.987	9	4	4	1632	0	0	0	0	0	144469	39.0984	9.02272	56.1414	1	1	1	248	0	0	0	0	0	526370	33.0833	8.02019	47.1186	2	2	2	202	0	0	0	0	0	0	4064835	32	108	231	0.24	0.63	0.14	262
418	0.625	30	0.998	2020-11-01	5	Ideal test, monthly testing, with shielding	474	4.3944	10.8809	56.6086	8050.77	718223	0.923552	3.34661e+06	0.176692	3273.24	0.000978075	654248	0.160953	262	wash	418	3	0.0222431	0.0822453	0.508895	0.070684	0.935797	0.00489683	1.30666	10\	18	971266	481.346	111.544	686.345	7	0	0	2372	0	0	0	0	0	808872	129.632	30.1469	184.901	4	2	2	760	0	0	0	0	0	1.60605e+06	275.342	64.3134	392.915	9	4	4	1632	0	0	0	0	0	144468	39.191	9.04407	56.2742	1	1	1	248	0	0	0	0	0	526370	33.1616	8.03917	47.2302	2	2	2	202	0	0	0	0	0	0	4064835	32	108	231	0.24	0.63	0.14	262
418	0.75	365	0.998	2020-11-01	5	Ideal test, annual testing, with shielding	474	78.2295	188.922	15.7506	15308.9	471097	0.992576	3.59374e+06	0.115896	772917	0.215073	1.22048e+06	0.300253	262	wash	418	3	0.0222431	0.0822453	0.508895	0.070684	0.935797	0.00489683	1.30666	10\	18	971266	481.346	111.544	686.345	7	0	0	2372	0	0	0	0	0	808872	129.632	30.1469	184.901	4	2	2	760	0	0	0	0	0	1.60605e+06	275.342	64.3134	392.915	9	4	4	1632	0	0	0	0	0	144468	39.191	9.04407	56.2742	1	1	1	248	0	0	0	0	0	526370	33.1616	8.03917	47.2302	2	2	2	202	0	0	0	0	0	0	4064835	32	108	231	0.24	0.63	0.14	262
418	0.125	0	0.5	2020-11-01	5	No testing	474	317.94	768.948	0	20206.6	0	NA	4064835	0	1.61208e+06	0.396592	1.59606e+06	0.392651	262	wash	418	3	0.0222431	0.0822453	0.508895	0.070684	0.935797	0.00489683	1.30666	10\	18	971266	481.346	111.544	686.345	7	0	0	2372	0	0	0	0	0	808872	129.632	30.1469	184.901	4	2	2	760	0	0	0	0	0	1.60605e+06	275.342	64.3134	392.915	9	4	4	1632	0	0	0	0	0	144468	39.191	9.04407	56.2742	1	1	1	248	0	0	0	0	0	526370	33.1616	8.03917	47.2302	2	2	2	202	0	0	0	0	0	0	4064835	32	108	231	0.24	0.63	0.14	262
418	0.375	30	0.96	2020-11-01	1	Suboptimal test, monthly testing, no shielding	474	349.05	842.934	7630.98	20876.5	2.52808e+06	0.648199	1.53675e+06	0.62194	15933.5	0.0103683	1.64532e+06	0.404769	262	wash	418	3	0.0222431	0.0822453	0.508895	0.070684	0.935797	0.00489683	1.30666	10\	18	971266	481.346	111.544	686.345	7	0	0	2372	0	0	0	0	0	808872	129.632	30.1469	184.901	4	2	2	760	0	0	0	0	0	1.60605e+06	275.342	64.3134	392.915	9	4	4	1632	0	0	0	0	0	144468	39.191	9.04407	56.2742	1	1	1	248	0	0	0	0	0	526370	33.1616	8.03917	47.2302	2	2	2	202	0	0	0	0	0	0	4064835	32	108	231	0.24	0.63	0.14	262
418	0.5	30	0.96	2020-11-01	5	Suboptimal test, monthly testing, with shielding	474	142.372	359.446	2155.17	9220.81	1.82345e+06	0.412401	2.24138e+06	0.448593	9968.5	0.00444748	757173	0.186274	262	wash	418	3	0.0222431	0.0822453	0.508895	0.070684	0.935797	0.00489683	1.30666	10\	18	971266	481.346	111.544	686.345	7	0	0	2372	0	0	0	0	0	808872	129.632	30.1469	184.901	4	2	2	760	0	0	0	0	0	1.60605e+06	275.342	64.3134	392.915	9	4	4	1632	0	0	0	0	0	144468	39.191	9.04407	56.2742	1	1	1	248	0	0	0	0	0	526370	33.1616	8.03917	47.2302	2	2	2	202	0	0	0	0	0	0	4064835	32	108	231	0.24	0.63	0.14	262
418	0.25	30	0.5	2020-11-01	5	Antibodies cant distinguish, monthly testing, with shielding	474	430.554	1017.11	67690.4	26929.5	4.04811e+06	0.500482	16726.7	0.995885	1.2198e-07	7.29252e-12	2.05858e+06	0.506435	262	wash	418	3	0.0222431	0.0822453	0.508895	0.070684	0.935797	0.00489683	1.30666	10\	18	971266	481.346	111.544	686.345	7	0	0	2372	0	0	0	0	0	808872	129.632	30.1469	184.901	4	2	2	760	0	0	0	0	0	1.60605e+06	275.342	64.3134	392.915	9	4	4	1632	0	0	0	0	0	144468	39.191	9.04407	56.2742	1	1	1	248	0	0	0	0	0	526370	33.1616	8.03917	47.2302	2	2	2	202	0	0	0	0	0	0	4064835	32	108	231	0.24	0.63	0.14	262
419	0.125	0	0.5	2020-11-01	5	No testing	474	266.106	641.215	0	20996.9	0	NA	4064835	0	1.66343e+06	0.409224	1.64345e+06	0.404309	262	wash	419	3	0.0221583	0.0560765	0.511075	0.221317	0.647944	0.0107987	1.30666	10\	19	971258	484.173	112.199	690.376	7	0	0	2372	0	0	0	0	0	808870	130.393	30.324	185.987	4	2	2	760	0	0	0	0	0	1.60605e+06	276.959	64.6911	395.222	9	4	4	1632	0	0	0	0	0	144468	39.4212	9.09719	56.6047	1	1	1	248	0	0	0	0	0	526369	33.3564	8.08639	47.5075	2	2	2	202	0	0	0	0	0	0	4064835	32	108	231	0.24	0.63	0.14	262
419	0.375	30	0.96	2020-11-01	1	Suboptimal test, monthly testing, no shielding	474	289.244	696.183	7367.03	21509.6	2.57676e+06	0.652541	1.48807e+06	0.633915	12598.1	0.00846606	1.68044e+06	0.41341	262	wash	419	3	0.0221583	0.0560765	0.511075	0.221317	0.647944	0.0107987	1.30666	10\	19	971258	484.173	112.199	690.376	7	0	0	2372	0	0	0	0	0	808870	130.393	30.324	185.987	4	2	2	760	0	0	0	0	0	1.60605e+06	276.959	64.6911	395.222	9	4	4	1632	0	0	0	0	0	144468	39.4212	9.09719	56.6047	1	1	1	248	0	0	0	0	0	526369	33.3564	8.08639	47.5075	2	2	2	202	0	0	0	0	0	0	4064835	32	108	231	0.24	0.63	0.14	262
419	0.625	30	0.998	2020-11-01	5	Ideal test, monthly testing, with shielding	474	2.63928	6.53082	53.5203	8449.36	748761	0.92662	3.31607e+06	0.184204	2458.7	0.000741449	682986	0.168023	262	wash	419	3	0.0221583	0.0560765	0.511075	0.221317	0.647944	0.0107987	1.30666	10\	19	971258	484.173	112.199	690.376	7	0	0	2372	0	0	0	0	0	808870	130.393	30.324	185.987	4	2	2	760	0	0	0	0	0	1.60605e+06	276.959	64.6911	395.222	9	4	4	1632	0	0	0	0	0	144468	39.4212	9.09719	56.6047	1	1	1	248	0	0	0	0	0	526369	33.3564	8.08639	47.5075	2	2	2	202	0	0	0	0	0	0	4064835	32	108	231	0.24	0.63	0.14	262
419	0.25	30	0.5	2020-11-01	5	Antibodies cant distinguish, monthly testing, with shielding	474	410.008	970.101	65565.5	26625	4.04977e+06	0.493377	15061.4	0.996295	1.28772e-07	8.54981e-12	2.02832e+06	0.498991	262	wash	419	3	0.0221583	0.0560765	0.511075	0.221317	0.647944	0.0107987	1.30666	10\	19	971258	484.173	112.199	690.376	7	0	0	2372	0	0	0	0	0	808870	130.393	30.324	185.987	4	2	2	760	0	0	0	0	0	1.60605e+06	276.959	64.6911	395.222	9	4	4	1632	0	0	0	0	0	144468	39.4212	9.09719	56.6047	1	1	1	248	0	0	0	0	0	526369	33.3564	8.08639	47.5075	2	2	2	202	0	0	0	0	0	0	4064835	32	108	231	0.24	0.63	0.14	262
419	0.5	30	0.96	2020-11-01	5	Suboptimal test, monthly testing, with shielding	474	111.259	280.553	1962.32	9467.7	1.84689e+06	0.417466	2.21794e+06	0.454359	7786.6	0.00351074	771421	0.189779	262	wash	419	3	0.0221583	0.0560765	0.511075	0.221317	0.647944	0.0107987	1.30666	10\	19	971258	484.173	112.199	690.376	7	0	0	2372	0	0	0	0	0	808870	130.393	30.324	185.987	4	2	2	760	0	0	0	0	0	1.60605e+06	276.959	64.6911	395.222	9	4	4	1632	0	0	0	0	0	144468	39.4212	9.09719	56.6047	1	1	1	248	0	0	0	0	0	526369	33.3564	8.08639	47.5075	2	2	2	202	0	0	0	0	0	0	4064835	32	108	231	0.24	0.63	0.14	262
419	0.75	365	0.998	2020-11-01	5	Ideal test, annual testing, with shielding	474	56.9475	136.628	15.2268	15960.2	499999	0.993075	3.56484e+06	0.123006	789016	0.221333	1.26331e+06	0.31079	262	wash	419	3	0.0221583	0.0560765	0.511075	0.221317	0.647944	0.0107987	1.30666	10\	19	971258	484.173	112.199	690.376	7	0	0	2372	0	0	0	0	0	808870	130.393	30.324	185.987	4	2	2	760	0	0	0	0	0	1.60605e+06	276.959	64.6911	395.222	9	4	4	1632	0	0	0	0	0	144468	39.4212	9.09719	56.6047	1	1	1	248	0	0	0	0	0	526369	33.3564	8.08639	47.5075	2	2	2	202	0	0	0	0	0	0	4064835	32	108	231	0.24	0.63	0.14	262
420	0.75	365	0.998	2020-11-01	5	Ideal test, annual testing, with shielding	474	57.8758	138.965	15.1481	15833.5	497370	0.99303	3.56746e+06	0.122359	786281	0.220403	1.25823e+06	0.30954	262	wash	420	3	0.0222057	0.0620074	0.509163	0.202778	0.694192	0.00347326	1.30666	10\	20	971268	480.664	111.386	685.372	7	0	0	2372	0	0	0	0	0	808873	129.448	30.1042	184.639	4	2	2	760	0	0	0	0	0	1.60606e+06	274.952	64.2223	392.358	9	4	4	1632	0	0	0	0	0	144469	39.1355	9.03126	56.1945	1	1	1	248	0	0	0	0	0	526370	33.1146	8.02779	47.1632	2	2	2	202	0	0	0	0	0	0	4064835	32	108	231	0.24	0.63	0.14	262
420	0.5	30	0.96	2020-11-01	5	Suboptimal test, monthly testing, with shielding	474	112.293	283.218	1958.18	9415.81	1.84522e+06	0.416949	2.21962e+06	0.453947	7877.35	0.00354897	770066	0.189446	262	wash	420	3	0.0222057	0.0620074	0.509163	0.202778	0.694192	0.00347326	1.30666	10\	20	971268	480.664	111.386	685.372	7	0	0	2372	0	0	0	0	0	808873	129.448	30.1042	184.639	4	2	2	760	0	0	0	0	0	1.60606e+06	274.952	64.2223	392.358	9	4	4	1632	0	0	0	0	0	144469	39.1355	9.03126	56.1945	1	1	1	248	0	0	0	0	0	526370	33.1146	8.02779	47.1632	2	2	2	202	0	0	0	0	0	0	4064835	32	108	231	0.24	0.63	0.14	262
420	0.625	30	0.998	2020-11-01	5	Ideal test, monthly testing, with shielding	474	2.69096	6.66073	53.1646	8391.36	746372	0.926373	3.31846e+06	0.183617	2479.47	0.000747174	680745	0.167472	262	wash	420	3	0.0222057	0.0620074	0.509163	0.202778	0.694192	0.00347326	1.30666	10\	20	971268	480.664	111.386	685.372	7	0	0	2372	0	0	0	0	0	808873	129.448	30.1042	184.639	4	2	2	760	0	0	0	0	0	1.60606e+06	274.952	64.2223	392.358	9	4	4	1632	0	0	0	0	0	144469	39.1355	9.03126	56.1945	1	1	1	248	0	0	0	0	0	526370	33.1146	8.02779	47.1632	2	2	2	202	0	0	0	0	0	0	4064835	32	108	231	0.24	0.63	0.14	262
420	0.375	30	0.96	2020-11-01	1	Suboptimal test, monthly testing, no shielding	474	292.171	703.57	7342	21356.8	2.57126e+06	0.651741	1.49357e+06	0.632562	12823.7	0.00858592	1.67547e+06	0.412187	262	wash	420	3	0.0222057	0.0620074	0.509163	0.202778	0.694192	0.00347326	1.30666	10\	20	971268	480.664	111.386	685.372	7	0	0	2372	0	0	0	0	0	808873	129.448	30.1042	184.639	4	2	2	760	0	0	0	0	0	1.60606e+06	274.952	64.2223	392.358	9	4	4	1632	0	0	0	0	0	144469	39.1355	9.03126	56.1945	1	1	1	248	0	0	0	0	0	526370	33.1146	8.02779	47.1632	2	2	2	202	0	0	0	0	0	0	4064835	32	108	231	0.24	0.63	0.14	262
420	0.25	30	0.5	2020-11-01	5	Antibodies cant distinguish, monthly testing, with shielding	474	407.392	963.704	65519.1	26588.3	4.04973e+06	0.494455	15100.8	0.996285	1.27945e-07	8.47273e-12	2.03264e+06	0.500055	262	wash	420	3	0.0222057	0.0620074	0.509163	0.202778	0.694192	0.00347326	1.30666	10\	20	971268	480.664	111.386	685.372	7	0	0	2372	0	0	0	0	0	808873	129.448	30.1042	184.639	4	2	2	760	0	0	0	0	0	1.60606e+06	274.952	64.2223	392.358	9	4	4	1632	0	0	0	0	0	144469	39.1355	9.03126	56.1945	1	1	1	248	0	0	0	0	0	526370	33.1146	8.02779	47.1632	2	2	2	202	0	0	0	0	0	0	4064835	32	108	231	0.24	0.63	0.14	262
420	0.125	0	0.5	2020-11-01	5	No testing	474	268.051	646.232	0	20825	0	NA	4064835	0	1.65637e+06	0.407488	1.63684e+06	0.402683	262	wash	420	3	0.0222057	0.0620074	0.509163	0.202778	0.694192	0.00347326	1.30666	10\	20	971268	480.664	111.386	685.372	7	0	0	2372	0	0	0	0	0	808873	129.448	30.1042	184.639	4	2	2	760	0	0	0	0	0	1.60606e+06	274.952	64.2223	392.358	9	4	4	1632	0	0	0	0	0	144469	39.1355	9.03126	56.1945	1	1	1	248	0	0	0	0	0	526370	33.1146	8.02779	47.1632	2	2	2	202	0	0	0	0	0	0	4064835	32	108	231	0.24	0.63	0.14	262
421	0.25	30	0.5	2020-11-01	5	Antibodies cant distinguish, monthly testing, with shielding	474	711.38	1686.88	71086.7	26800	4.04437e+06	0.490824	20465.9	0.994965	8.35811e-08	4.08392e-12	2.0316e+06	0.499799	262	wash	421	3	0.02188	0.144529	0.518678	0.0811277	0.950597	0.0341629	1.30863	11\	21	971229	495.364	114.792	706.333	7	0	0	2372	0	0	0	0	0	808862	133.407	31.0249	190.286	4	2	2	760	0	0	0	0	0	1.60603e+06	283.361	66.1864	404.358	9	4	4	1632	0	0	0	0	0	144465	40.3324	9.30747	57.9131	1	1	1	248	0	0	0	0	0	526367	34.1274	8.2733	48.6057	2	2	2	202	0	0	0	0	0	0	4064835	32	108	231	0.24	0.63	0.14	262
421	0.625	30	0.998	2020-11-01	5	Ideal test, monthly testing, with shielding	474	27.3148	68.3858	67.7115	6784.87	600559	0.90866	3.46428e+06	0.147745	9351.99	0.00269955	545787	0.13427	262	wash	421	3	0.02188	0.144529	0.518678	0.0811277	0.950597	0.0341629	1.30863	11\	21	971229	495.364	114.792	706.333	7	0	0	2372	0	0	0	0	0	808862	133.407	31.0249	190.286	4	2	2	760	0	0	0	0	0	1.60603e+06	283.361	66.1864	404.358	9	4	4	1632	0	0	0	0	0	144465	40.3324	9.30747	57.9131	1	1	1	248	0	0	0	0	0	526367	34.1274	8.2733	48.6057	2	2	2	202	0	0	0	0	0	0	4064835	32	108	231	0.24	0.63	0.14	262
421	0.375	30	0.96	2020-11-01	1	Suboptimal test, monthly testing, no shielding	474	688.547	1686.18	8290.39	18342.7	2.29887e+06	0.614237	1.76596e+06	0.565551	36557.3	0.0207011	1.45979e+06	0.359126	262	wash	421	3	0.02188	0.144529	0.518678	0.0811277	0.950597	0.0341629	1.30863	11\	21	971229	495.364	114.792	706.333	7	0	0	2372	0	0	0	0	0	808862	133.407	31.0249	190.286	4	2	2	760	0	0	0	0	0	1.60603e+06	283.361	66.1864	404.358	9	4	4	1632	0	0	0	0	0	144465	40.3324	9.30747	57.9131	1	1	1	248	0	0	0	0	0	526367	34.1274	8.2733	48.6057	2	2	2	202	0	0	0	0	0	0	4064835	32	108	231	0.24	0.63	0.14	262
421	0.75	365	0.998	2020-11-01	5	Ideal test, annual testing, with shielding	474	225.556	556.166	16.9964	12947.8	358918	0.989768	3.70592e+06	0.0882983	687498	0.185514	1.03314e+06	0.254165	262	wash	421	3	0.02188	0.144529	0.518678	0.0811277	0.950597	0.0341629	1.30863	11\	21	971229	495.364	114.792	706.333	7	0	0	2372	0	0	0	0	0	808862	133.407	31.0249	190.286	4	2	2	760	0	0	0	0	0	1.60603e+06	283.361	66.1864	404.358	9	4	4	1632	0	0	0	0	0	144465	40.3324	9.30747	57.9131	1	1	1	248	0	0	0	0	0	526367	34.1274	8.2733	48.6057	2	2	2	202	0	0	0	0	0	0	4064835	32	108	231	0.24	0.63	0.14	262
421	0.5	30	0.96	2020-11-01	5	Suboptimal test, monthly testing, with shielding	474	285.332	723.126	2753.1	8328.54	1.72183e+06	0.383559	2.34301e+06	0.423591	19801	0.00845108	685305	0.168594	262	wash	421	3	0.02188	0.144529	0.518678	0.0811277	0.950597	0.0341629	1.30863	11\	21	971229	495.364	114.792	706.333	7	0	0	2372	0	0	0	0	0	808862	133.407	31.0249	190.286	4	2	2	760	0	0	0	0	0	1.60603e+06	283.361	66.1864	404.358	9	4	4	1632	0	0	0	0	0	144465	40.3324	9.30747	57.9131	1	1	1	248	0	0	0	0	0	526367	34.1274	8.2733	48.6057	2	2	2	202	0	0	0	0	0	0	4064835	32	108	231	0.24	0.63	0.14	262
421	0.125	0	0.5	2020-11-01	5	No testing	474	611.38	1501.88	0	17191.1	0	NA	4064835	0	1.36995e+06	0.337025	1.37269e+06	0.337699	262	wash	421	3	0.02188	0.144529	0.518678	0.0811277	0.950597	0.0341629	1.30863	11\	21	971229	495.364	114.792	706.333	7	0	0	2372	0	0	0	0	0	808862	133.407	31.0249	190.286	4	2	2	760	0	0	0	0	0	1.60603e+06	283.361	66.1864	404.358	9	4	4	1632	0	0	0	0	0	144465	40.3324	9.30747	57.9131	1	1	1	248	0	0	0	0	0	526367	34.1274	8.2733	48.6057	2	2	2	202	0	0	0	0	0	0	4064835	32	108	231	0.24	0.63	0.14	262
422	0.625	30	0.998	2020-11-01	5	Ideal test, monthly testing, with shielding	474	2.12961	5.2742	51.3267	8526.62	761085	0.92778	3.30375e+06	0.187236	2171.67	0.000657336	694997	0.170978	262	wash	422	3	0.0222642	0.0536959	0.50599	0.147767	0.804834	0.00350166	1.30863	11\	22	971268	480.677	111.389	685.392	7	0	0	2372	0	0	0	0	0	808873	129.452	30.105	184.644	4	2	2	760	0	0	0	0	0	1.60606e+06	274.959	64.2241	392.369	9	4	4	1632	0	0	0	0	0	144469	39.1366	9.03151	56.1961	1	1	1	248	0	0	0	0	0	526370	33.1156	8.02801	47.1646	2	2	2	202	0	0	0	0	0	0	4064835	32	108	231	0.24	0.63	0.14	262
422	0.25	30	0.5	2020-11-01	5	Antibodies cant distinguish, monthly testing, with shielding	474	381.25	901.626	64620	26501.6	4.05032e+06	0.495665	14512	0.99643	1.31408e-07	9.05512e-12	2.03635e+06	0.500968	262	wash	422	3	0.0222642	0.0536959	0.50599	0.147767	0.804834	0.00350166	1.30863	11\	22	971268	480.677	111.389	685.392	7	0	0	2372	0	0	0	0	0	808873	129.452	30.105	184.644	4	2	2	760	0	0	0	0	0	1.60606e+06	274.959	64.2241	392.369	9	4	4	1632	0	0	0	0	0	144469	39.1366	9.03151	56.1961	1	1	1	248	0	0	0	0	0	526370	33.1156	8.02801	47.1646	2	2	2	202	0	0	0	0	0	0	4064835	32	108	231	0.24	0.63	0.14	262
422	0.75	365	0.998	2020-11-01	5	Ideal test, annual testing, with shielding	474	49.089	117.583	14.7794	16008	510392	0.993241	3.55444e+06	0.125563	793188	0.223154	1.27768e+06	0.314324	262	wash	422	3	0.0222642	0.0536959	0.50599	0.147767	0.804834	0.00350166	1.30863	11\	22	971268	480.677	111.389	685.392	7	0	0	2372	0	0	0	0	0	808873	129.452	30.105	184.644	4	2	2	760	0	0	0	0	0	1.60606e+06	274.959	64.2241	392.369	9	4	4	1632	0	0	0	0	0	144469	39.1366	9.03151	56.1961	1	1	1	248	0	0	0	0	0	526370	33.1156	8.02801	47.1646	2	2	2	202	0	0	0	0	0	0	4064835	32	108	231	0.24	0.63	0.14	262
422	0.125	0	0.5	2020-11-01	5	No testing	474	243.155	585.432	0	20996.4	0	NA	4064835	0	1.67721e+06	0.412614	1.65649e+06	0.407516	262	wash	422	3	0.0222642	0.0536959	0.50599	0.147767	0.804834	0.00350166	1.30863	11\	22	971268	480.677	111.389	685.392	7	0	0	2372	0	0	0	0	0	808873	129.452	30.105	184.644	4	2	2	760	0	0	0	0	0	1.60606e+06	274.959	64.2241	392.369	9	4	4	1632	0	0	0	0	0	144469	39.1366	9.03151	56.1961	1	1	1	248	0	0	0	0	0	526370	33.1156	8.02801	47.1646	2	2	2	202	0	0	0	0	0	0	4064835	32	108	231	0.24	0.63	0.14	262
422	0.5	30	0.96	2020-11-01	5	Suboptimal test, monthly testing, with shielding	474	100.699	253.847	1873.92	9509.5	1.85862e+06	0.420463	2.20622e+06	0.457243	7084.9	0.00321134	780658	0.192052	262	wash	422	3	0.0222642	0.0536959	0.50599	0.147767	0.804834	0.00350166	1.30863	11\	22	971268	480.677	111.389	685.392	7	0	0	2372	0	0	0	0	0	808873	129.452	30.105	184.644	4	2	2	760	0	0	0	0	0	1.60606e+06	274.959	64.2241	392.369	9	4	4	1632	0	0	0	0	0	144469	39.1366	9.03151	56.1961	1	1	1	248	0	0	0	0	0	526370	33.1156	8.02801	47.1646	2	2	2	202	0	0	0	0	0	0	4064835	32	108	231	0.24	0.63	0.14	262
422	0.375	30	0.96	2020-11-01	1	Suboptimal test, monthly testing, no shielding	474	265.166	637.776	7166.88	21491.8	2.5933e+06	0.653851	1.47154e+06	0.637984	11457.8	0.00778626	1.69257e+06	0.416394	262	wash	422	3	0.0222642	0.0536959	0.50599	0.147767	0.804834	0.00350166	1.30863	11\	22	971268	480.677	111.389	685.392	7	0	0	2372	0	0	0	0	0	808873	129.452	30.105	184.644	4	2	2	760	0	0	0	0	0	1.60606e+06	274.959	64.2241	392.369	9	4	4	1632	0	0	0	0	0	144469	39.1366	9.03151	56.1961	1	1	1	248	0	0	0	0	0	526370	33.1156	8.02801	47.1646	2	2	2	202	0	0	0	0	0	0	4064835	32	108	231	0.24	0.63	0.14	262
423	0.5	30	0.96	2020-11-01	5	Suboptimal test, monthly testing, with shielding	474	83.8529	211.197	1736.01	9634.5	1.87312e+06	0.423312	2.19172e+06	0.46081	5916.74	0.00269959	789489	0.194224	262	wash	423	3	0.0222098	0.0370452	0.505825	0.283719	0.545805	0.00770103	1.30863	11\	23	971262	482.689	111.855	688.26	7	0	0	2372	0	0	0	0	0	808871	129.993	30.231	185.417	4	2	2	760	0	0	0	0	0	1.60605e+06	276.11	64.4929	394.011	9	4	4	1632	0	0	0	0	0	144468	39.3003	9.06931	56.4313	1	1	1	248	0	0	0	0	0	526369	33.2541	8.06161	47.3619	2	2	2	202	0	0	0	0	0	0	4064835	32	108	231	0.24	0.63	0.14	262
423	0.75	365	0.998	2020-11-01	5	Ideal test, annual testing, with shielding	474	39.6313	94.5527	14.2677	16305.4	526922	0.993485	3.53791e+06	0.129629	799748	0.226051	1.29976e+06	0.319757	262	wash	423	3	0.0222098	0.0370452	0.505825	0.283719	0.545805	0.00770103	1.30863	11\	23	971262	482.689	111.855	688.26	7	0	0	2372	0	0	0	0	0	808871	129.993	30.231	185.417	4	2	2	760	0	0	0	0	0	1.60605e+06	276.11	64.4929	394.011	9	4	4	1632	0	0	0	0	0	144468	39.3003	9.06931	56.4313	1	1	1	248	0	0	0	0	0	526369	33.2541	8.06161	47.3619	2	2	2	202	0	0	0	0	0	0	4064835	32	108	231	0.24	0.63	0.14	262
423	0.625	30	0.998	2020-11-01	5	Ideal test, monthly testing, with shielding	474	1.56397	3.86827	48.7564	8750.56	779847	0.929471	3.28499e+06	0.191852	1810.57	0.000551166	712811	0.17536	262	wash	423	3	0.0222098	0.0370452	0.505825	0.283719	0.545805	0.00770103	1.30863	11\	23	971262	482.689	111.855	688.26	7	0	0	2372	0	0	0	0	0	808871	129.993	30.231	185.417	4	2	2	760	0	0	0	0	0	1.60605e+06	276.11	64.4929	394.011	9	4	4	1632	0	0	0	0	0	144468	39.3003	9.06931	56.4313	1	1	1	248	0	0	0	0	0	526369	33.2541	8.06161	47.3619	2	2	2	202	0	0	0	0	0	0	4064835	32	108	231	0.24	0.63	0.14	262
423	0.25	30	0.5	2020-11-01	5	Antibodies cant distinguish, monthly testing, with shielding	474	371.3	879.248	62702.8	26169.8	4.05164e+06	0.49013	13198.3	0.996753	1.33422e-07	1.0109e-11	2.01302e+06	0.495228	262	wash	423	3	0.0222098	0.0370452	0.505825	0.283719	0.545805	0.00770103	1.30863	11\	23	971262	482.689	111.855	688.26	7	0	0	2372	0	0	0	0	0	808871	129.993	30.231	185.417	4	2	2	760	0	0	0	0	0	1.60605e+06	276.11	64.4929	394.011	9	4	4	1632	0	0	0	0	0	144468	39.3003	9.06931	56.4313	1	1	1	248	0	0	0	0	0	526369	33.2541	8.06161	47.3619	2	2	2	202	0	0	0	0	0	0	4064835	32	108	231	0.24	0.63	0.14	262
423	0.125	0	0.5	2020-11-01	5	No testing	474	216.707	520.799	0	21325.1	0	NA	4064835	0	1.70147e+06	0.418584	1.67888e+06	0.413025	262	wash	423	3	0.0222098	0.0370452	0.505825	0.283719	0.545805	0.00770103	1.30863	11\	23	971262	482.689	111.855	688.26	7	0	0	2372	0	0	0	0	0	808871	129.993	30.231	185.417	4	2	2	760	0	0	0	0	0	1.60605e+06	276.11	64.4929	394.011	9	4	4	1632	0	0	0	0	0	144468	39.3003	9.06931	56.4313	1	1	1	248	0	0	0	0	0	526369	33.2541	8.06161	47.3619	2	2	2	202	0	0	0	0	0	0	4064835	32	108	231	0.24	0.63	0.14	262
423	0.375	30	0.96	2020-11-01	1	Suboptimal test, monthly testing, no shielding	474	235.076	564.457	6932.7	21735.3	2.618e+06	0.655152	1.44684e+06	0.64406	9917.78	0.0068548	1.7085e+06	0.420311	262	wash	423	3	0.0222098	0.0370452	0.505825	0.283719	0.545805	0.00770103	1.30863	11\	23	971262	482.689	111.855	688.26	7	0	0	2372	0	0	0	0	0	808871	129.993	30.231	185.417	4	2	2	760	0	0	0	0	0	1.60605e+06	276.11	64.4929	394.011	9	4	4	1632	0	0	0	0	0	144468	39.3003	9.06931	56.4313	1	1	1	248	0	0	0	0	0	526369	33.2541	8.06161	47.3619	2	2	2	202	0	0	0	0	0	0	4064835	32	108	231	0.24	0.63	0.14	262
424	0.75	365	0.998	2020-11-01	5	Ideal test, annual testing, with shielding	474	394.645	989.282	15.6564	10121.4	265998	0.98549	3.79884e+06	0.0654389	581140	0.152979	847552	0.208508	262	wash	424	3	0.0218956	0.210532	0.509619	0.124523	0.881626	0.0468886	1.30863	11\	24	971212	501.46	116.205	715.025	7	0	0	2372	0	0	0	0	0	808858	135.049	31.4067	192.628	4	2	2	760	0	0	0	0	0	1.60602e+06	286.847	67.0009	409.333	9	4	4	1632	0	0	0	0	0	144464	40.8287	9.422	58.6258	1	1	1	248	0	0	0	0	0	526366	34.5473	8.37511	49.2038	2	2	2	202	0	0	0	0	0	0	4064835	32	108	231	0.24	0.63	0.14	262
424	0.125	0	0.5	2020-11-01	5	No testing	474	841.985	2102.09	0	13189	0	NA	4064835	0	1.09403e+06	0.269146	1.11733e+06	0.274876	262	wash	424	3	0.0218956	0.210532	0.509619	0.124523	0.881626	0.0468886	1.30863	11\	24	971212	501.46	116.205	715.025	7	0	0	2372	0	0	0	0	0	808858	135.049	31.4067	192.628	4	2	2	760	0	0	0	0	0	1.60602e+06	286.847	67.0009	409.333	9	4	4	1632	0	0	0	0	0	144464	40.8287	9.422	58.6258	1	1	1	248	0	0	0	0	0	526366	34.5473	8.37511	49.2038	2	2	2	202	0	0	0	0	0	0	4064835	32	108	231	0.24	0.63	0.14	262
424	0.5	30	0.96	2020-11-01	5	Suboptimal test, monthly testing, with shielding	474	431.17	1096.81	3025.17	7281.12	1.63731e+06	0.354621	2.42753e+06	0.402798	30268.6	0.0124689	626801	0.154201	262	wash	424	3	0.0218956	0.210532	0.509619	0.124523	0.881626	0.0468886	1.30863	11\	24	971212	501.46	116.205	715.025	7	0	0	2372	0	0	0	0	0	808858	135.049	31.4067	192.628	4	2	2	760	0	0	0	0	0	1.60602e+06	286.847	67.0009	409.333	9	4	4	1632	0	0	0	0	0	144464	40.8287	9.422	58.6258	1	1	1	248	0	0	0	0	0	526366	34.5473	8.37511	49.2038	2	2	2	202	0	0	0	0	0	0	4064835	32	108	231	0.24	0.63	0.14	262
424	0.625	30	0.998	2020-11-01	5	Ideal test, monthly testing, with shielding	474	75.2904	190.838	69.8715	5510.37	499839	0.890052	3.565e+06	0.122967	17770.1	0.00498462	457881	0.112645	262	wash	424	3	0.0218956	0.210532	0.509619	0.124523	0.881626	0.0468886	1.30863	11\	24	971212	501.46	116.205	715.025	7	0	0	2372	0	0	0	0	0	808858	135.049	31.4067	192.628	4	2	2	760	0	0	0	0	0	1.60602e+06	286.847	67.0009	409.333	9	4	4	1632	0	0	0	0	0	144464	40.8287	9.422	58.6258	1	1	1	248	0	0	0	0	0	526366	34.5473	8.37511	49.2038	2	2	2	202	0	0	0	0	0	0	4064835	32	108	231	0.24	0.63	0.14	262
424	0.25	30	0.5	2020-11-01	5	Antibodies cant distinguish, monthly testing, with shielding	474	1057.35	2521	69635.6	25386.6	4.04302e+06	0.477105	21813.7	0.994634	5.32713e-08	2.4421e-12	1.9912e+06	0.489859	262	wash	424	3	0.0218956	0.210532	0.509619	0.124523	0.881626	0.0468886	1.30863	11\	24	971212	501.46	116.205	715.025	7	0	0	2372	0	0	0	0	0	808858	135.049	31.4067	192.628	4	2	2	760	0	0	0	0	0	1.60602e+06	286.847	67.0009	409.333	9	4	4	1632	0	0	0	0	0	144464	40.8287	9.422	58.6258	1	1	1	248	0	0	0	0	0	526366	34.5473	8.37511	49.2038	2	2	2	202	0	0	0	0	0	0	4064835	32	108	231	0.24	0.63	0.14	262
424	0.375	30	0.96	2020-11-01	1	Suboptimal test, monthly testing, no shielding	474	1013.85	2519.71	7764.11	14750	2.05846e+06	0.558509	2.00637e+06	0.506407	61063	0.0304345	1.24603e+06	0.306539	262	wash	424	3	0.0218956	0.210532	0.509619	0.124523	0.881626	0.0468886	1.30863	11\	24	971212	501.46	116.205	715.025	7	0	0	2372	0	0	0	0	0	808858	135.049	31.4067	192.628	4	2	2	760	0	0	0	0	0	1.60602e+06	286.847	67.0009	409.333	9	4	4	1632	0	0	0	0	0	144464	40.8287	9.422	58.6258	1	1	1	248	0	0	0	0	0	526366	34.5473	8.37511	49.2038	2	2	2	202	0	0	0	0	0	0	4064835	32	108	231	0.24	0.63	0.14	262
425	0.75	365	0.998	2020-11-01	5	Ideal test, annual testing, with shielding	474	124.531	303.473	16.0521	14134.6	422470	0.991538	3.64237e+06	0.103933	736199	0.202121	1.13864e+06	0.280118	262	wash	425	3	0.0221698	0.118827	0.507792	0.220848	0.688455	0.00578047	1.30863	11\	25	971265	481.769	111.642	686.948	7	0	0	2372	0	0	0	0	0	808872	129.746	30.1734	185.064	4	2	2	760	0	0	0	0	0	1.60605e+06	275.584	64.37	393.26	9	4	4	1632	0	0	0	0	0	144468	39.2254	9.05202	56.3237	1	1	1	248	0	0	0	0	0	526369	33.1908	8.04624	47.2717	2	2	2	202	0	0	0	0	0	0	4064835	32	108	231	0.24	0.63	0.14	262
425	0.125	0	0.5	2020-11-01	5	No testing	474	420.793	1024.38	0	18731.5	0	NA	4064835	0	1.50993e+06	0.371462	1.5008e+06	0.369215	262	wash	425	3	0.0221698	0.118827	0.507792	0.220848	0.688455	0.00578047	1.30863	11\	25	971265	481.769	111.642	686.948	7	0	0	2372	0	0	0	0	0	808872	129.746	30.1734	185.064	4	2	2	760	0	0	0	0	0	1.60605e+06	275.584	64.37	393.26	9	4	4	1632	0	0	0	0	0	144468	39.2254	9.05202	56.3237	1	1	1	248	0	0	0	0	0	526369	33.1908	8.04624	47.2717	2	2	2	202	0	0	0	0	0	0	4064835	32	108	231	0.24	0.63	0.14	262
425	0.375	30	0.96	2020-11-01	1	Suboptimal test, monthly testing, no shielding	474	465.014	1129.67	7814.8	19546.4	2.43017e+06	0.634039	1.63467e+06	0.597852	23069.6	0.0141128	1.56196e+06	0.384261	262	wash	425	3	0.0221698	0.118827	0.507792	0.220848	0.688455	0.00578047	1.30863	11\	25	971265	481.769	111.642	686.948	7	0	0	2372	0	0	0	0	0	808872	129.746	30.1734	185.064	4	2	2	760	0	0	0	0	0	1.60605e+06	275.584	64.37	393.26	9	4	4	1632	0	0	0	0	0	144468	39.2254	9.05202	56.3237	1	1	1	248	0	0	0	0	0	526369	33.1908	8.04624	47.2717	2	2	2	202	0	0	0	0	0	0	4064835	32	108	231	0.24	0.63	0.14	262
425	0.625	30	0.998	2020-11-01	5	Ideal test, monthly testing, with shielding	474	9.4115	23.3086	59.2631	7405.78	667085	0.917654	3.39775e+06	0.164111	4967.1	0.00146188	605784	0.14903	262	wash	425	3	0.0221698	0.118827	0.507792	0.220848	0.688455	0.00578047	1.30863	11\	25	971265	481.769	111.642	686.948	7	0	0	2372	0	0	0	0	0	808872	129.746	30.1734	185.064	4	2	2	760	0	0	0	0	0	1.60605e+06	275.584	64.37	393.26	9	4	4	1632	0	0	0	0	0	144468	39.2254	9.05202	56.3237	1	1	1	248	0	0	0	0	0	526369	33.1908	8.04624	47.2717	2	2	2	202	0	0	0	0	0	0	4064835	32	108	231	0.24	0.63	0.14	262
425	0.5	30	0.96	2020-11-01	5	Suboptimal test, monthly testing, with shielding	474	184.085	465.741	2307.8	8651.54	1.77622e+06	0.397858	2.28861e+06	0.436972	13048.6	0.00570151	718151	0.176674	262	wash	425	3	0.0221698	0.118827	0.507792	0.220848	0.688455	0.00578047	1.30863	11\	25	971265	481.769	111.642	686.948	7	0	0	2372	0	0	0	0	0	808872	129.746	30.1734	185.064	4	2	2	760	0	0	0	0	0	1.60605e+06	275.584	64.37	393.26	9	4	4	1632	0	0	0	0	0	144468	39.2254	9.05202	56.3237	1	1	1	248	0	0	0	0	0	526369	33.1908	8.04624	47.2717	2	2	2	202	0	0	0	0	0	0	4064835	32	108	231	0.24	0.63	0.14	262
425	0.25	30	0.5	2020-11-01	5	Antibodies cant distinguish, monthly testing, with shielding	474	539.861	1278.64	67726.6	26306.7	4.04723e+06	0.491593	17601.8	0.99567	1.03502e-07	5.88018e-12	2.02736e+06	0.498755	262	wash	425	3	0.0221698	0.118827	0.507792	0.220848	0.688455	0.00578047	1.30863	11\	25	971265	481.769	111.642	686.948	7	0	0	2372	0	0	0	0	0	808872	129.746	30.1734	185.064	4	2	2	760	0	0	0	0	0	1.60605e+06	275.584	64.37	393.26	9	4	4	1632	0	0	0	0	0	144468	39.2254	9.05202	56.3237	1	1	1	248	0	0	0	0	0	526369	33.1908	8.04624	47.2717	2	2	2	202	0	0	0	0	0	0	4064835	32	108	231	0.24	0.63	0.14	262
426	0.125	0	0.5	2020-11-01	5	No testing	474	776.157	1932.16	0	13694.4	0	NA	4064835	0	1.1518e+06	0.283356	1.17078e+06	0.288026	262	wash	426	3	0.0223028	0.231723	0.501013	0.180691	0.763369	0.00054946	1.30863	11\	26	971271	479.263	111.061	683.375	7	0	0	2372	0	0	0	0	0	808874	129.071	30.0165	184.101	4	2	2	760	0	0	0	0	0	1.60606e+06	274.151	64.0352	391.215	9	4	4	1632	0	0	0	0	0	144469	39.0214	9.00495	56.0308	1	1	1	248	0	0	0	0	0	526370	33.0181	8.0044	47.0258	2	2	2	202	0	0	0	0	0	0	4064835	32	108	231	0.24	0.63	0.14	262
426	0.75	365	0.998	2020-11-01	5	Ideal test, annual testing, with shielding	474	349.982	874.939	15.823	10486.8	285005	0.986615	3.77983e+06	0.0701147	605900	0.160298	888372	0.218551	262	wash	426	3	0.0223028	0.231723	0.501013	0.180691	0.763369	0.00054946	1.30863	11\	26	971271	479.263	111.061	683.375	7	0	0	2372	0	0	0	0	0	808874	129.071	30.0165	184.101	4	2	2	760	0	0	0	0	0	1.60606e+06	274.151	64.0352	391.215	9	4	4	1632	0	0	0	0	0	144469	39.0214	9.00495	56.0308	1	1	1	248	0	0	0	0	0	526370	33.0181	8.0044	47.0258	2	2	2	202	0	0	0	0	0	0	4064835	32	108	231	0.24	0.63	0.14	262
426	0.375	30	0.96	2020-11-01	1	Suboptimal test, monthly testing, no shielding	474	928.106	2299.98	7852.89	15226.2	2.11279e+06	0.573447	1.95204e+06	0.519773	55679.9	0.0285239	1.29743e+06	0.319183	262	wash	426	3	0.0223028	0.231723	0.501013	0.180691	0.763369	0.00054946	1.30863	11\	26	971271	479.263	111.061	683.375	7	0	0	2372	0	0	0	0	0	808874	129.071	30.0165	184.101	4	2	2	760	0	0	0	0	0	1.60606e+06	274.151	64.0352	391.215	9	4	4	1632	0	0	0	0	0	144469	39.0214	9.00495	56.0308	1	1	1	248	0	0	0	0	0	526370	33.0181	8.0044	47.0258	2	2	2	202	0	0	0	0	0	0	4064835	32	108	231	0.24	0.63	0.14	262
426	0.625	30	0.998	2020-11-01	5	Ideal test, monthly testing, with shielding	474	61.198	154.865	68.5291	5669.66	523382	0.895062	3.54145e+06	0.128758	15690.8	0.00443061	478298	0.117667	262	wash	426	3	0.0223028	0.231723	0.501013	0.180691	0.763369	0.00054946	1.30863	11\	26	971271	479.263	111.061	683.375	7	0	0	2372	0	0	0	0	0	808874	129.071	30.0165	184.101	4	2	2	760	0	0	0	0	0	1.60606e+06	274.151	64.0352	391.215	9	4	4	1632	0	0	0	0	0	144469	39.0214	9.00495	56.0308	1	1	1	248	0	0	0	0	0	526370	33.0181	8.0044	47.0258	2	2	2	202	0	0	0	0	0	0	4064835	32	108	231	0.24	0.63	0.14	262
426	0.5	30	0.96	2020-11-01	5	Suboptimal test, monthly testing, with shielding	474	398.552	1013.59	2990.28	7435.03	1.66147e+06	0.364697	2.40337e+06	0.408742	28387.7	0.0118117	648248	0.159477	262	wash	426	3	0.0223028	0.231723	0.501013	0.180691	0.763369	0.00054946	1.30863	11\	26	971271	479.263	111.061	683.375	7	0	0	2372	0	0	0	0	0	808874	129.071	30.0165	184.101	4	2	2	760	0	0	0	0	0	1.60606e+06	274.151	64.0352	391.215	9	4	4	1632	0	0	0	0	0	144469	39.0214	9.00495	56.0308	1	1	1	248	0	0	0	0	0	526370	33.0181	8.0044	47.0258	2	2	2	202	0	0	0	0	0	0	4064835	32	108	231	0.24	0.63	0.14	262
426	0.25	30	0.5	2020-11-01	5	Antibodies cant distinguish, monthly testing, with shielding	474	897.688	2132.07	70164.6	25656.5	4.0436e+06	0.489008	21230.8	0.994777	5.95085e-08	2.80294e-12	2.03281e+06	0.500097	262	wash	426	3	0.0223028	0.231723	0.501013	0.180691	0.763369	0.00054946	1.30863	11\	26	971271	479.263	111.061	683.375	7	0	0	2372	0	0	0	0	0	808874	129.071	30.0165	184.101	4	2	2	760	0	0	0	0	0	1.60606e+06	274.151	64.0352	391.215	9	4	4	1632	0	0	0	0	0	144469	39.0214	9.00495	56.0308	1	1	1	248	0	0	0	0	0	526370	33.0181	8.0044	47.0258	2	2	2	202	0	0	0	0	0	0	4064835	32	108	231	0.24	0.63	0.14	262
427	0.125	0	0.5	2020-11-01	5	No testing	474	352.959	855.287	0	19839.9	0	NA	4064835	0	1.58039e+06	0.388797	1.5662e+06	0.385305	262	wash	427	3	0.0221441	0.0909001	0.511273	0.197682	0.707997	0.0110081	1.30863	11\	27	971258	484.273	112.222	690.518	7	0	0	2372	0	0	0	0	0	808870	130.42	30.3302	186.025	4	2	2	760	0	0	0	0	0	1.60605e+06	277.016	64.7045	395.304	9	4	4	1632	0	0	0	0	0	144468	39.4293	9.09907	56.6165	1	1	1	248	0	0	0	0	0	526369	33.3633	8.08806	47.5174	2	2	2	202	0	0	0	0	0	0	4064835	32	108	231	0.24	0.63	0.14	262
427	0.625	30	0.998	2020-11-01	5	Ideal test, monthly testing, with shielding	474	5.68074	14.0516	57.6865	7865.58	700904	0.921643	3.36393e+06	0.172431	3747.9	0.00111414	637524	0.156839	262	wash	427	3	0.0221441	0.0909001	0.511273	0.197682	0.707997	0.0110081	1.30863	11\	27	971258	484.273	112.222	690.518	7	0	0	2372	0	0	0	0	0	808870	130.42	30.3302	186.025	4	2	2	760	0	0	0	0	0	1.60605e+06	277.016	64.7045	395.304	9	4	4	1632	0	0	0	0	0	144468	39.4293	9.09907	56.6165	1	1	1	248	0	0	0	0	0	526369	33.3633	8.08806	47.5174	2	2	2	202	0	0	0	0	0	0	4064835	32	108	231	0.24	0.63	0.14	262
427	0.25	30	0.5	2020-11-01	5	Antibodies cant distinguish, monthly testing, with shielding	474	480.202	1136.36	67520	26643.4	4.04798e+06	0.493847	16858.4	0.995853	1.15085e-07	6.82653e-12	2.03369e+06	0.500313	262	wash	427	3	0.0221441	0.0909001	0.511273	0.197682	0.707997	0.0110081	1.30863	11\	27	971258	484.273	112.222	690.518	7	0	0	2372	0	0	0	0	0	808870	130.42	30.3302	186.025	4	2	2	760	0	0	0	0	0	1.60605e+06	277.016	64.7045	395.304	9	4	4	1632	0	0	0	0	0	144468	39.4293	9.09907	56.6165	1	1	1	248	0	0	0	0	0	526369	33.3633	8.08806	47.5174	2	2	2	202	0	0	0	0	0	0	4064835	32	108	231	0.24	0.63	0.14	262
427	0.75	365	0.998	2020-11-01	5	Ideal test, annual testing, with shielding	474	92.4484	223.851	15.9317	14996.1	455139	0.992257	3.6097e+06	0.11197	761147	0.210862	1.19353e+06	0.293624	262	wash	427	3	0.0221441	0.0909001	0.511273	0.197682	0.707997	0.0110081	1.30863	11\	27	971258	484.273	112.222	690.518	7	0	0	2372	0	0	0	0	0	808870	130.42	30.3302	186.025	4	2	2	760	0	0	0	0	0	1.60605e+06	277.016	64.7045	395.304	9	4	4	1632	0	0	0	0	0	144468	39.4293	9.09907	56.6165	1	1	1	248	0	0	0	0	0	526369	33.3633	8.08806	47.5174	2	2	2	202	0	0	0	0	0	0	4064835	32	108	231	0.24	0.63	0.14	262
427	0.5	30	0.96	2020-11-01	5	Suboptimal test, monthly testing, with shielding	474	153.727	388.382	2197.25	9036.12	1.8058e+06	0.406618	2.25904e+06	0.444249	10793.2	0.00477781	740989	0.182293	262	wash	427	3	0.0221441	0.0909001	0.511273	0.197682	0.707997	0.0110081	1.30863	11\	27	971258	484.273	112.222	690.518	7	0	0	2372	0	0	0	0	0	808870	130.42	30.3302	186.025	4	2	2	760	0	0	0	0	0	1.60605e+06	277.016	64.7045	395.304	9	4	4	1632	0	0	0	0	0	144468	39.4293	9.09907	56.6165	1	1	1	248	0	0	0	0	0	526369	33.3633	8.08806	47.5174	2	2	2	202	0	0	0	0	0	0	4064835	32	108	231	0.24	0.63	0.14	262
427	0.375	30	0.96	2020-11-01	1	Suboptimal test, monthly testing, no shielding	474	386.749	935.626	7725.43	20528.3	2.49586e+06	0.643472	1.56897e+06	0.614014	18093.8	0.0115323	1.61678e+06	0.397748	262	wash	427	3	0.0221441	0.0909001	0.511273	0.197682	0.707997	0.0110081	1.30863	11\	27	971258	484.273	112.222	690.518	7	0	0	2372	0	0	0	0	0	808870	130.42	30.3302	186.025	4	2	2	760	0	0	0	0	0	1.60605e+06	277.016	64.7045	395.304	9	4	4	1632	0	0	0	0	0	144468	39.4293	9.09907	56.6165	1	1	1	248	0	0	0	0	0	526369	33.3633	8.08806	47.5174	2	2	2	202	0	0	0	0	0	0	4064835	32	108	231	0.24	0.63	0.14	262
428	0.625	30	0.998	2020-11-01	5	Ideal test, monthly testing, with shielding	474	66.2961	167.305	74.5794	5972.12	530157	0.896544	3.53468e+06	0.130425	16393.8	0.004638	484978	0.119311	262	wash	428	3	0.0218584	0.205441	0.52352	0.336403	0.410278	0.0297262	1.30863	11\	28	971234	493.239	114.3	703.303	7	0	0	2372	0	0	0	0	0	808864	132.835	30.8918	189.47	4	2	2	760	0	0	0	0	0	1.60604e+06	282.145	65.9025	402.623	9	4	4	1632	0	0	0	0	0	144466	40.1593	9.26754	57.6647	1	1	1	248	0	0	0	0	0	526367	33.981	8.23781	48.3971	2	2	2	202	0	0	0	0	0	0	4064835	32	108	231	0.24	0.63	0.14	262
428	0.375	30	0.96	2020-11-01	1	Suboptimal test, monthly testing, no shielding	474	962.417	2382.77	8234.21	15955.8	2.12305e+06	0.575064	1.94178e+06	0.522297	55570.9	0.0286184	1.3044e+06	0.320899	262	wash	428	3	0.0218584	0.205441	0.52352	0.336403	0.410278	0.0297262	1.30863	11\	28	971234	493.239	114.3	703.303	7	0	0	2372	0	0	0	0	0	808864	132.835	30.8918	189.47	4	2	2	760	0	0	0	0	0	1.60604e+06	282.145	65.9025	402.623	9	4	4	1632	0	0	0	0	0	144466	40.1593	9.26754	57.6647	1	1	1	248	0	0	0	0	0	526367	33.981	8.23781	48.3971	2	2	2	202	0	0	0	0	0	0	4064835	32	108	231	0.24	0.63	0.14	262
428	0.75	365	0.998	2020-11-01	5	Ideal test, annual testing, with shielding	474	376.106	938.754	17.0307	11152	290968	0.986937	3.77387e+06	0.0715818	620738	0.164483	907819	0.223335	262	wash	428	3	0.0218584	0.205441	0.52352	0.336403	0.410278	0.0297262	1.30863	11\	28	971234	493.239	114.3	703.303	7	0	0	2372	0	0	0	0	0	808864	132.835	30.8918	189.47	4	2	2	760	0	0	0	0	0	1.60604e+06	282.145	65.9025	402.623	9	4	4	1632	0	0	0	0	0	144466	40.1593	9.26754	57.6647	1	1	1	248	0	0	0	0	0	526367	33.981	8.23781	48.3971	2	2	2	202	0	0	0	0	0	0	4064835	32	108	231	0.24	0.63	0.14	262
428	0.5	30	0.96	2020-11-01	5	Suboptimal test, monthly testing, with shielding	474	394.028	1002.48	3046.16	7603.77	1.65623e+06	0.360841	2.4086e+06	0.407453	27384.2	0.0113693	636895	0.156684	262	wash	428	3	0.0218584	0.205441	0.52352	0.336403	0.410278	0.0297262	1.30863	11\	28	971234	493.239	114.3	703.303	7	0	0	2372	0	0	0	0	0	808864	132.835	30.8918	189.47	4	2	2	760	0	0	0	0	0	1.60604e+06	282.145	65.9025	402.623	9	4	4	1632	0	0	0	0	0	144466	40.1593	9.26754	57.6647	1	1	1	248	0	0	0	0	0	526367	33.981	8.23781	48.3971	2	2	2	202	0	0	0	0	0	0	4064835	32	108	231	0.24	0.63	0.14	262
428	0.125	0	0.5	2020-11-01	5	No testing	474	832.482	2069.71	0	14608.5	0	NA	4064835	0	1.18141e+06	0.290642	1.19896e+06	0.294958	262	wash	428	3	0.0218584	0.205441	0.52352	0.336403	0.410278	0.0297262	1.30863	11\	28	971234	493.239	114.3	703.303	7	0	0	2372	0	0	0	0	0	808864	132.835	30.8918	189.47	4	2	2	760	0	0	0	0	0	1.60604e+06	282.145	65.9025	402.623	9	4	4	1632	0	0	0	0	0	144466	40.1593	9.26754	57.6647	1	1	1	248	0	0	0	0	0	526367	33.981	8.23781	48.3971	2	2	2	202	0	0	0	0	0	0	4064835	32	108	231	0.24	0.63	0.14	262
428	0.25	30	0.5	2020-11-01	5	Antibodies cant distinguish, monthly testing, with shielding	474	1080.46	2581.85	69847.3	25298.8	4.04383e+06	0.465135	21002.9	0.994833	5.84906e-08	2.78488e-12	1.94276e+06	0.477942	262	wash	428	3	0.0218584	0.205441	0.52352	0.336403	0.410278	0.0297262	1.30863	11\	28	971234	493.239	114.3	703.303	7	0	0	2372	0	0	0	0	0	808864	132.835	30.8918	189.47	4	2	2	760	0	0	0	0	0	1.60604e+06	282.145	65.9025	402.623	9	4	4	1632	0	0	0	0	0	144466	40.1593	9.26754	57.6647	1	1	1	248	0	0	0	0	0	526367	33.981	8.23781	48.3971	2	2	2	202	0	0	0	0	0	0	4064835	32	108	231	0.24	0.63	0.14	262
429	0.625	30	0.998	2020-11-01	5	Ideal test, monthly testing, with shielding	474	9.58412	23.7337	62.2603	7592.53	673803	0.918585	3.39103e+06	0.165764	5079.46	0.00149791	612464	0.150674	262	wash	429	3	0.02215	0.113816	0.514996	0.155072	0.770045	0.00755376	1.30863	11\	29	971262	482.618	111.838	688.159	7	0	0	2372	0	0	0	0	0	808871	129.974	30.2266	185.39	4	2	2	760	0	0	0	0	0	1.60605e+06	276.07	64.4834	393.954	9	4	4	1632	0	0	0	0	0	144468	39.2946	9.06798	56.423	1	1	1	248	0	0	0	0	0	526369	33.2493	8.06043	47.355	2	2	2	202	0	0	0	0	0	0	4064835	32	108	231	0.24	0.63	0.14	262
429	0.75	365	0.998	2020-11-01	5	Ideal test, annual testing, with shielding	474	124.642	303.391	16.6542	14545.7	428499	0.9917	3.63634e+06	0.105416	746536	0.205299	1.1544e+06	0.283997	262	wash	429	3	0.02215	0.113816	0.514996	0.155072	0.770045	0.00755376	1.30863	11\	29	971262	482.618	111.838	688.159	7	0	0	2372	0	0	0	0	0	808871	129.974	30.2266	185.39	4	2	2	760	0	0	0	0	0	1.60605e+06	276.07	64.4834	393.954	9	4	4	1632	0	0	0	0	0	144468	39.2946	9.06798	56.423	1	1	1	248	0	0	0	0	0	526369	33.2493	8.06043	47.355	2	2	2	202	0	0	0	0	0	0	4064835	32	108	231	0.24	0.63	0.14	262
429	0.5	30	0.96	2020-11-01	5	Suboptimal test, monthly testing, with shielding	474	193.989	490.532	2439.43	8926.79	1.78525e+06	0.402586	2.27959e+06	0.439193	13501.4	0.00592273	730763	0.179777	262	wash	429	3	0.02215	0.113816	0.514996	0.155072	0.770045	0.00755376	1.30863	11\	29	971262	482.618	111.838	688.159	7	0	0	2372	0	0	0	0	0	808871	129.974	30.2266	185.39	4	2	2	760	0	0	0	0	0	1.60605e+06	276.07	64.4834	393.954	9	4	4	1632	0	0	0	0	0	144468	39.2946	9.06798	56.423	1	1	1	248	0	0	0	0	0	526369	33.2493	8.06043	47.355	2	2	2	202	0	0	0	0	0	0	4064835	32	108	231	0.24	0.63	0.14	262
429	0.375	30	0.96	2020-11-01	1	Suboptimal test, monthly testing, no shielding	474	465.459	1129.36	8066.37	20128.6	2.44843e+06	0.638652	1.61641e+06	0.602344	22470.3	0.0139014	1.58332e+06	0.389516	262	wash	429	3	0.02215	0.113816	0.514996	0.155072	0.770045	0.00755376	1.30863	11\	29	971262	482.618	111.838	688.159	7	0	0	2372	0	0	0	0	0	808871	129.974	30.2266	185.39	4	2	2	760	0	0	0	0	0	1.60605e+06	276.07	64.4834	393.954	9	4	4	1632	0	0	0	0	0	144468	39.2946	9.06798	56.423	1	1	1	248	0	0	0	0	0	526369	33.2493	8.06043	47.355	2	2	2	202	0	0	0	0	0	0	4064835	32	108	231	0.24	0.63	0.14	262
429	0.25	30	0.5	2020-11-01	5	Antibodies cant distinguish, monthly testing, with shielding	474	523.679	1238.09	69905.6	27073.2	4.04647e+06	0.498062	18363.5	0.995482	1.07791e-07	5.86983e-12	2.05284e+06	0.505025	262	wash	429	3	0.02215	0.113816	0.514996	0.155072	0.770045	0.00755376	1.30863	11\	29	971262	482.618	111.838	688.159	7	0	0	2372	0	0	0	0	0	808871	129.974	30.2266	185.39	4	2	2	760	0	0	0	0	0	1.60605e+06	276.07	64.4834	393.954	9	4	4	1632	0	0	0	0	0	144468	39.2946	9.06798	56.423	1	1	1	248	0	0	0	0	0	526369	33.2493	8.06043	47.355	2	2	2	202	0	0	0	0	0	0	4064835	32	108	231	0.24	0.63	0.14	262
429	0.125	0	0.5	2020-11-01	5	No testing	474	422.062	1026.2	0	19287	0	NA	4064835	0	1.53142e+06	0.376749	1.52128e+06	0.374255	262	wash	429	3	0.02215	0.113816	0.514996	0.155072	0.770045	0.00755376	1.30863	11\	29	971262	482.618	111.838	688.159	7	0	0	2372	0	0	0	0	0	808871	129.974	30.2266	185.39	4	2	2	760	0	0	0	0	0	1.60605e+06	276.07	64.4834	393.954	9	4	4	1632	0	0	0	0	0	144468	39.2946	9.06798	56.423	1	1	1	248	0	0	0	0	0	526369	33.2493	8.06043	47.355	2	2	2	202	0	0	0	0	0	0	4064835	32	108	231	0.24	0.63	0.14	262
430	0.5	30	0.96	2020-11-01	5	Suboptimal test, monthly testing, with shielding	474	392.963	998.58	2988.34	7580.29	1.67098e+06	0.368844	2.39385e+06	0.411082	27779.6	0.0116046	657761	0.161817	262	wash	430	3	0.0223129	0.225238	0.500842	0.0843636	0.955539	0.00131591	1.30863	11\	30	971270	479.63	111.146	683.899	7	0	0	2372	0	0	0	0	0	808874	129.17	30.0395	184.242	4	2	2	760	0	0	0	0	0	1.60606e+06	274.361	64.0842	391.515	9	4	4	1632	0	0	0	0	0	144469	39.0513	9.01184	56.0737	1	1	1	248	0	0	0	0	0	526370	33.0434	8.01053	47.0618	2	2	2	202	0	0	0	0	0	0	4064835	32	108	231	0.24	0.63	0.14	262
430	0.375	30	0.96	2020-11-01	1	Suboptimal test, monthly testing, no shielding	474	900.564	2228.87	7892.51	15558.4	2.13355e+06	0.579225	1.93129e+06	0.52488	53351.8	0.027625	1.31774e+06	0.324179	262	wash	430	3	0.0223129	0.225238	0.500842	0.0843636	0.955539	0.00131591	1.30863	11\	30	971270	479.63	111.146	683.899	7	0	0	2372	0	0	0	0	0	808874	129.17	30.0395	184.242	4	2	2	760	0	0	0	0	0	1.60606e+06	274.361	64.0842	391.515	9	4	4	1632	0	0	0	0	0	144469	39.0513	9.01184	56.0737	1	1	1	248	0	0	0	0	0	526370	33.0434	8.01053	47.0618	2	2	2	202	0	0	0	0	0	0	4064835	32	108	231	0.24	0.63	0.14	262
430	0.25	30	0.5	2020-11-01	5	Antibodies cant distinguish, monthly testing, with shielding	474	815.131	1930.71	71306.6	26284.3	4.04323e+06	0.499078	21607.7	0.994684	6.32643e-08	2.92786e-12	2.07011e+06	0.509272	262	wash	430	3	0.0223129	0.225238	0.500842	0.0843636	0.955539	0.00131591	1.30863	11\	30	971270	479.63	111.146	683.899	7	0	0	2372	0	0	0	0	0	808874	129.17	30.0395	184.242	4	2	2	760	0	0	0	0	0	1.60606e+06	274.361	64.0842	391.515	9	4	4	1632	0	0	0	0	0	144469	39.0513	9.01184	56.0737	1	1	1	248	0	0	0	0	0	526370	33.0434	8.01053	47.0618	2	2	2	202	0	0	0	0	0	0	4064835	32	108	231	0.24	0.63	0.14	262
430	0.75	365	0.998	2020-11-01	5	Ideal test, annual testing, with shielding	474	329.66	823.208	15.7568	10670.6	291756	0.986969	3.77308e+06	0.0717756	610678	0.161851	898915	0.221144	262	wash	430	3	0.0223129	0.225238	0.500842	0.0843636	0.955539	0.00131591	1.30863	11\	30	971270	479.63	111.146	683.899	7	0	0	2372	0	0	0	0	0	808874	129.17	30.0395	184.242	4	2	2	760	0	0	0	0	0	1.60606e+06	274.361	64.0842	391.515	9	4	4	1632	0	0	0	0	0	144469	39.0513	9.01184	56.0737	1	1	1	248	0	0	0	0	0	526370	33.0434	8.01053	47.0618	2	2	2	202	0	0	0	0	0	0	4064835	32	108	231	0.24	0.63	0.14	262
430	0.625	30	0.998	2020-11-01	5	Ideal test, monthly testing, with shielding	474	55.3653	140.084	67.2429	5758.4	529950	0.896338	3.53488e+06	0.130374	14625.3	0.00413742	483609	0.118974	262	wash	430	3	0.0223129	0.225238	0.500842	0.0843636	0.955539	0.00131591	1.30863	11\	30	971270	479.63	111.146	683.899	7	0	0	2372	0	0	0	0	0	808874	129.17	30.0395	184.242	4	2	2	760	0	0	0	0	0	1.60606e+06	274.361	64.0842	391.515	9	4	4	1632	0	0	0	0	0	144469	39.0513	9.01184	56.0737	1	1	1	248	0	0	0	0	0	526370	33.0434	8.01053	47.0618	2	2	2	202	0	0	0	0	0	0	4064835	32	108	231	0.24	0.63	0.14	262
430	0.125	0	0.5	2020-11-01	5	No testing	474	749.798	1864.02	0	13971.8	0	NA	4064835	0	1.16958e+06	0.287732	1.18707e+06	0.292033	262	wash	430	3	0.0223129	0.225238	0.500842	0.0843636	0.955539	0.00131591	1.30863	11\	30	971270	479.63	111.146	683.899	7	0	0	2372	0	0	0	0	0	808874	129.17	30.0395	184.242	4	2	2	760	0	0	0	0	0	1.60606e+06	274.361	64.0842	391.515	9	4	4	1632	0	0	0	0	0	144469	39.0513	9.01184	56.0737	1	1	1	248	0	0	0	0	0	526370	33.0434	8.01053	47.0618	2	2	2	202	0	0	0	0	0	0	4064835	32	108	231	0.24	0.63	0.14	262
431	0.25	30	0.5	2020-11-01	5	Antibodies cant distinguish, monthly testing, with shielding	474	593.895	1409.13	67983.3	26336.8	4.04663e+06	0.485917	18208.5	0.99552	9.95148e-08	5.46528e-12	2.00661e+06	0.493652	262	wash	431	3	0.0218699	0.100617	0.514559	0.131172	0.879062	0.0421035	1.30863	11\	31	971218	499.168	115.673	711.757	7	0	0	2372	0	0	0	0	0	808860	134.431	31.2631	191.747	4	2	2	760	0	0	0	0	0	1.60603e+06	285.536	66.6946	407.462	9	4	4	1632	0	0	0	0	0	144465	40.642	9.37893	58.3578	1	1	1	248	0	0	0	0	0	526366	34.3894	8.33683	48.9789	2	2	2	202	0	0	0	0	0	0	4064835	32	108	231	0.24	0.63	0.14	262
431	0.5	30	0.96	2020-11-01	5	Suboptimal test, monthly testing, with shielding	474	196.16	496.328	2356.01	8611.09	1.76201e+06	0.393007	2.30283e+06	0.433475	13798.6	0.00599201	705526	0.173568	262	wash	431	3	0.0218699	0.100617	0.514559	0.131172	0.879062	0.0421035	1.30863	11\	31	971218	499.168	115.673	711.757	7	0	0	2372	0	0	0	0	0	808860	134.431	31.2631	191.747	4	2	2	760	0	0	0	0	0	1.60603e+06	285.536	66.6946	407.462	9	4	4	1632	0	0	0	0	0	144465	40.642	9.37893	58.3578	1	1	1	248	0	0	0	0	0	526366	34.3894	8.33683	48.9789	2	2	2	202	0	0	0	0	0	0	4064835	32	108	231	0.24	0.63	0.14	262
431	0.625	30	0.998	2020-11-01	5	Ideal test, monthly testing, with shielding	474	11.4946	28.5177	60.8892	7355.1	653626	0.91596	3.41121e+06	0.1608	5552.75	0.0016278	593248	0.145946	262	wash	431	3	0.0218699	0.100617	0.514559	0.131172	0.879062	0.0421035	1.30863	11\	31	971218	499.168	115.673	711.757	7	0	0	2372	0	0	0	0	0	808860	134.431	31.2631	191.747	4	2	2	760	0	0	0	0	0	1.60603e+06	285.536	66.6946	407.462	9	4	4	1632	0	0	0	0	0	144465	40.642	9.37893	58.3578	1	1	1	248	0	0	0	0	0	526366	34.3894	8.33683	48.9789	2	2	2	202	0	0	0	0	0	0	4064835	32	108	231	0.24	0.63	0.14	262
431	0.375	30	0.96	2020-11-01	1	Suboptimal test, monthly testing, no shielding	474	501.874	1220.74	7926.05	19542.4	2.40786e+06	0.630586	1.65697e+06	0.592364	25039.2	0.0151114	1.54329e+06	0.37967	262	wash	431	3	0.0218699	0.100617	0.514559	0.131172	0.879062	0.0421035	1.30863	11\	31	971218	499.168	115.673	711.757	7	0	0	2372	0	0	0	0	0	808860	134.431	31.2631	191.747	4	2	2	760	0	0	0	0	0	1.60603e+06	285.536	66.6946	407.462	9	4	4	1632	0	0	0	0	0	144465	40.642	9.37893	58.3578	1	1	1	248	0	0	0	0	0	526366	34.3894	8.33683	48.9789	2	2	2	202	0	0	0	0	0	0	4064835	32	108	231	0.24	0.63	0.14	262
431	0.75	365	0.998	2020-11-01	5	Ideal test, annual testing, with shielding	474	139.44	340.465	16.3015	14080.3	411428	0.991264	3.65341e+06	0.101216	727514	0.199133	1.11979e+06	0.275483	262	wash	431	3	0.0218699	0.100617	0.514559	0.131172	0.879062	0.0421035	1.30863	11\	31	971218	499.168	115.673	711.757	7	0	0	2372	0	0	0	0	0	808860	134.431	31.2631	191.747	4	2	2	760	0	0	0	0	0	1.60603e+06	285.536	66.6946	407.462	9	4	4	1632	0	0	0	0	0	144465	40.642	9.37893	58.3578	1	1	1	248	0	0	0	0	0	526366	34.3894	8.33683	48.9789	2	2	2	202	0	0	0	0	0	0	4064835	32	108	231	0.24	0.63	0.14	262
431	0.125	0	0.5	2020-11-01	5	No testing	474	455.6	1110.57	0	18716.9	0	NA	4064835	0	1.48947e+06	0.366427	1.48201e+06	0.364593	262	wash	431	3	0.0218699	0.100617	0.514559	0.131172	0.879062	0.0421035	1.30863	11\	31	971218	499.168	115.673	711.757	7	0	0	2372	0	0	0	0	0	808860	134.431	31.2631	191.747	4	2	2	760	0	0	0	0	0	1.60603e+06	285.536	66.6946	407.462	9	4	4	1632	0	0	0	0	0	144465	40.642	9.37893	58.3578	1	1	1	248	0	0	0	0	0	526366	34.3894	8.33683	48.9789	2	2	2	202	0	0	0	0	0	0	4064835	32	108	231	0.24	0.63	0.14	262
432	0.75	365	0.998	2020-11-01	5	Ideal test, annual testing, with shielding	474	90.129	218.294	15.9301	15014.5	457307	0.992308	3.60753e+06	0.112503	762855	0.211462	1.19758e+06	0.29462	262	wash	432	3	0.0222587	0.096923	0.509639	0.0805618	0.922694	0.00112221	1.30863	11\	32	971271	479.538	111.125	683.766	7	0	0	2372	0	0	0	0	0	808874	129.145	30.0337	184.206	4	2	2	760	0	0	0	0	0	1.60606e+06	274.307	64.0718	391.439	9	4	4	1632	0	0	0	0	0	144469	39.0438	9.0101	56.0628	1	1	1	248	0	0	0	0	0	526370	33.037	8.00898	47.0527	2	2	2	202	0	0	0	0	0	0	4064835	32	108	231	0.24	0.63	0.14	262
432	0.5	30	0.96	2020-11-01	5	Suboptimal test, monthly testing, with shielding	474	156.839	396.212	2228.95	9112.3	1.8117e+06	0.409328	2.25314e+06	0.4457	10957	0.00486301	748797	0.184213	262	wash	432	3	0.0222587	0.096923	0.509639	0.0805618	0.922694	0.00112221	1.30863	11\	32	971271	479.538	111.125	683.766	7	0	0	2372	0	0	0	0	0	808874	129.145	30.0337	184.206	4	2	2	760	0	0	0	0	0	1.60606e+06	274.307	64.0718	391.439	9	4	4	1632	0	0	0	0	0	144469	39.0438	9.0101	56.0628	1	1	1	248	0	0	0	0	0	526370	33.037	8.00898	47.0527	2	2	2	202	0	0	0	0	0	0	4064835	32	108	231	0.24	0.63	0.14	262
432	0.125	0	0.5	2020-11-01	5	No testing	474	345.879	838.107	0	19844	0	NA	4064835	0	1.58394e+06	0.38967	1.56979e+06	0.386188	262	wash	432	3	0.0222587	0.096923	0.509639	0.0805618	0.922694	0.00112221	1.30863	11\	32	971271	479.538	111.125	683.766	7	0	0	2372	0	0	0	0	0	808874	129.145	30.0337	184.206	4	2	2	760	0	0	0	0	0	1.60606e+06	274.307	64.0718	391.439	9	4	4	1632	0	0	0	0	0	144469	39.0438	9.0101	56.0628	1	1	1	248	0	0	0	0	0	526370	33.037	8.00898	47.0527	2	2	2	202	0	0	0	0	0	0	4064835	32	108	231	0.24	0.63	0.14	262
432	0.625	30	0.998	2020-11-01	5	Ideal test, monthly testing, with shielding	474	5.52418	13.6812	57.7181	7887.68	703879	0.921995	3.36096e+06	0.173163	3701.31	0.00110127	640640	0.157605	262	wash	432	3	0.0222587	0.096923	0.509639	0.0805618	0.922694	0.00112221	1.30863	11\	32	971271	479.538	111.125	683.766	7	0	0	2372	0	0	0	0	0	808874	129.145	30.0337	184.206	4	2	2	760	0	0	0	0	0	1.60606e+06	274.307	64.0718	391.439	9	4	4	1632	0	0	0	0	0	144469	39.0438	9.0101	56.0628	1	1	1	248	0	0	0	0	0	526370	33.037	8.00898	47.0527	2	2	2	202	0	0	0	0	0	0	4064835	32	108	231	0.24	0.63	0.14	262
432	0.25	30	0.5	2020-11-01	5	Antibodies cant distinguish, monthly testing, with shielding	474	448.973	1060.38	68479.8	27034.4	4.04757e+06	0.501714	17265.2	0.995753	1.17875e-07	6.82729e-12	2.06445e+06	0.507881	262	wash	432	3	0.0222587	0.096923	0.509639	0.0805618	0.922694	0.00112221	1.30863	11\	32	971271	479.538	111.125	683.766	7	0	0	2372	0	0	0	0	0	808874	129.145	30.0337	184.206	4	2	2	760	0	0	0	0	0	1.60606e+06	274.307	64.0718	391.439	9	4	4	1632	0	0	0	0	0	144469	39.0438	9.0101	56.0628	1	1	1	248	0	0	0	0	0	526370	33.037	8.00898	47.0527	2	2	2	202	0	0	0	0	0	0	4064835	32	108	231	0.24	0.63	0.14	262
432	0.375	30	0.96	2020-11-01	1	Suboptimal test, monthly testing, no shielding	474	381.461	922.778	7739.67	20585.1	2.50215e+06	0.645076	1.56269e+06	0.615559	17760.6	0.0113654	1.62456e+06	0.399661	262	wash	432	3	0.0222587	0.096923	0.509639	0.0805618	0.922694	0.00112221	1.30863	11\	32	971271	479.538	111.125	683.766	7	0	0	2372	0	0	0	0	0	808874	129.145	30.0337	184.206	4	2	2	760	0	0	0	0	0	1.60606e+06	274.307	64.0718	391.439	9	4	4	1632	0	0	0	0	0	144469	39.0438	9.0101	56.0628	1	1	1	248	0	0	0	0	0	526370	33.037	8.00898	47.0527	2	2	2	202	0	0	0	0	0	0	4064835	32	108	231	0.24	0.63	0.14	262
433	0.5	30	0.96	2020-11-01	5	Suboptimal test, monthly testing, with shielding	474	206.4	522.462	2366.56	8356.5	1.75294e+06	0.390558	2.3119e+06	0.431245	14804.1	0.00640346	699935	0.172193	262	wash	433	3	0.0220151	0.112362	0.504306	0.124153	0.897248	0.0361155	1.30863	11\	33	971226	496.299	115.009	707.667	7	0	0	2372	0	0	0	0	0	808862	133.659	31.0835	190.645	4	2	2	760	0	0	0	0	0	1.60603e+06	283.896	66.3114	405.121	9	4	4	1632	0	0	0	0	0	144465	40.4085	9.32504	58.0225	1	1	1	248	0	0	0	0	0	526367	34.1918	8.28892	48.6974	2	2	2	202	0	0	0	0	0	0	4064835	32	108	231	0.24	0.63	0.14	262
433	0.125	0	0.5	2020-11-01	5	No testing	474	473.615	1156.51	0	17979.9	0	NA	4064835	0	1.462e+06	0.359671	1.45708e+06	0.35846	262	wash	433	3	0.0220151	0.112362	0.504306	0.124153	0.897248	0.0361155	1.30863	11\	33	971226	496.299	115.009	707.667	7	0	0	2372	0	0	0	0	0	808862	133.659	31.0835	190.645	4	2	2	760	0	0	0	0	0	1.60603e+06	283.896	66.3114	405.121	9	4	4	1632	0	0	0	0	0	144465	40.4085	9.32504	58.0225	1	1	1	248	0	0	0	0	0	526367	34.1918	8.28892	48.6974	2	2	2	202	0	0	0	0	0	0	4064835	32	108	231	0.24	0.63	0.14	262
433	0.75	365	0.998	2020-11-01	5	Ideal test, annual testing, with shielding	474	151.267	370.162	16.0545	13540.4	399297	0.990957	3.66554e+06	0.0982321	719167	0.196197	1.10086e+06	0.270826	262	wash	433	3	0.0220151	0.112362	0.504306	0.124153	0.897248	0.0361155	1.30863	11\	33	971226	496.299	115.009	707.667	7	0	0	2372	0	0	0	0	0	808862	133.659	31.0835	190.645	4	2	2	760	0	0	0	0	0	1.60603e+06	283.896	66.3114	405.121	9	4	4	1632	0	0	0	0	0	144465	40.4085	9.32504	58.0225	1	1	1	248	0	0	0	0	0	526367	34.1918	8.28892	48.6974	2	2	2	202	0	0	0	0	0	0	4064835	32	108	231	0.24	0.63	0.14	262
433	0.375	30	0.96	2020-11-01	1	Suboptimal test, monthly testing, no shielding	474	524.536	1277.85	7811.09	18853.7	2.38337e+06	0.62686	1.68146e+06	0.586339	27159.2	0.0161521	1.52369e+06	0.374847	262	wash	433	3	0.0220151	0.112362	0.504306	0.124153	0.897248	0.0361155	1.30863	11\	33	971226	496.299	115.009	707.667	7	0	0	2372	0	0	0	0	0	808862	133.659	31.0835	190.645	4	2	2	760	0	0	0	0	0	1.60603e+06	283.896	66.3114	405.121	9	4	4	1632	0	0	0	0	0	144465	40.4085	9.32504	58.0225	1	1	1	248	0	0	0	0	0	526367	34.1918	8.28892	48.6974	2	2	2	202	0	0	0	0	0	0	4064835	32	108	231	0.24	0.63	0.14	262
433	0.25	30	0.5	2020-11-01	5	Antibodies cant distinguish, monthly testing, with shielding	474	596.859	1415.92	67099	25869	4.04663e+06	0.487025	18209	0.99552	9.48513e-08	5.20902e-12	2.01162e+06	0.494885	262	wash	433	3	0.0220151	0.112362	0.504306	0.124153	0.897248	0.0361155	1.30863	11\	33	971226	496.299	115.009	707.667	7	0	0	2372	0	0	0	0	0	808862	133.659	31.0835	190.645	4	2	2	760	0	0	0	0	0	1.60603e+06	283.896	66.3114	405.121	9	4	4	1632	0	0	0	0	0	144465	40.4085	9.32504	58.0225	1	1	1	248	0	0	0	0	0	526367	34.1918	8.28892	48.6974	2	2	2	202	0	0	0	0	0	0	4064835	32	108	231	0.24	0.63	0.14	262
433	0.625	30	0.998	2020-11-01	5	Ideal test, monthly testing, with shielding	474	13.4439	33.4291	60.406	7074.28	641816	0.914414	3.42302e+06	0.157895	6135.8	0.00179251	582592	0.143325	262	wash	433	3	0.0220151	0.112362	0.504306	0.124153	0.897248	0.0361155	1.30863	11\	33	971226	496.299	115.009	707.667	7	0	0	2372	0	0	0	0	0	808862	133.659	31.0835	190.645	4	2	2	760	0	0	0	0	0	1.60603e+06	283.896	66.3114	405.121	9	4	4	1632	0	0	0	0	0	144465	40.4085	9.32504	58.0225	1	1	1	248	0	0	0	0	0	526367	34.1918	8.28892	48.6974	2	2	2	202	0	0	0	0	0	0	4064835	32	108	231	0.24	0.63	0.14	262
434	0.625	30	0.998	2020-11-01	5	Ideal test, monthly testing, with shielding	474	16.743	41.7446	63.0819	7043.25	632702	0.913233	3.43213e+06	0.155653	6924.28	0.00201749	574457	0.141324	262	wash	434	3	0.0221897	0.149126	0.510401	0.144925	0.83104	0.00387585	1.30863	11\	34	971267	480.857	111.43	685.647	7	0	0	2372	0	0	0	0	0	808873	129.5	30.1163	184.713	4	2	2	760	0	0	0	0	0	1.60606e+06	275.062	64.2481	392.515	9	4	4	1632	0	0	0	0	0	144469	39.1512	9.03488	56.217	1	1	1	248	0	0	0	0	0	526370	33.1279	8.03101	47.1822	2	2	2	202	0	0	0	0	0	0	4064835	32	108	231	0.24	0.63	0.14	262
434	0.375	30	0.96	2020-11-01	1	Suboptimal test, monthly testing, no shielding	474	571.486	1394.39	8070.69	18842.2	2.36319e+06	0.624837	1.70165e+06	0.581374	29523.3	0.0173498	1.51084e+06	0.371686	262	wash	434	3	0.0221897	0.149126	0.510401	0.144925	0.83104	0.00387585	1.30863	11\	34	971267	480.857	111.43	685.647	7	0	0	2372	0	0	0	0	0	808873	129.5	30.1163	184.713	4	2	2	760	0	0	0	0	0	1.60606e+06	275.062	64.2481	392.515	9	4	4	1632	0	0	0	0	0	144469	39.1512	9.03488	56.217	1	1	1	248	0	0	0	0	0	526370	33.1279	8.03101	47.1822	2	2	2	202	0	0	0	0	0	0	4064835	32	108	231	0.24	0.63	0.14	262
434	0.75	365	0.998	2020-11-01	5	Ideal test, annual testing, with shielding	474	170.441	418.173	16.495	13429.4	388868	0.990679	3.67597e+06	0.0956663	710369	0.193247	1.0826e+06	0.266333	262	wash	434	3	0.0221897	0.149126	0.510401	0.144925	0.83104	0.00387585	1.30863	11\	34	971267	480.857	111.43	685.647	7	0	0	2372	0	0	0	0	0	808873	129.5	30.1163	184.713	4	2	2	760	0	0	0	0	0	1.60606e+06	275.062	64.2481	392.515	9	4	4	1632	0	0	0	0	0	144469	39.1512	9.03488	56.217	1	1	1	248	0	0	0	0	0	526370	33.1279	8.03101	47.1822	2	2	2	202	0	0	0	0	0	0	4064835	32	108	231	0.24	0.63	0.14	262
434	0.125	0	0.5	2020-11-01	5	No testing	474	509.224	1245.84	0	17807.1	0	NA	4064835	0	1.43535e+06	0.353115	1.43222e+06	0.352345	262	wash	434	3	0.0221897	0.149126	0.510401	0.144925	0.83104	0.00387585	1.30863	11\	34	971267	480.857	111.43	685.647	7	0	0	2372	0	0	0	0	0	808873	129.5	30.1163	184.713	4	2	2	760	0	0	0	0	0	1.60606e+06	275.062	64.2481	392.515	9	4	4	1632	0	0	0	0	0	144469	39.1512	9.03488	56.217	1	1	1	248	0	0	0	0	0	526370	33.1279	8.03101	47.1822	2	2	2	202	0	0	0	0	0	0	4064835	32	108	231	0.24	0.63	0.14	262
434	0.5	30	0.96	2020-11-01	5	Suboptimal test, monthly testing, with shielding	474	235.703	597.021	2549.86	8476.29	1.7505e+06	0.391882	2.31433e+06	0.430646	16533.3	0.00714387	704502	0.173316	262	wash	434	3	0.0221897	0.149126	0.510401	0.144925	0.83104	0.00387585	1.30863	11\	34	971267	480.857	111.43	685.647	7	0	0	2372	0	0	0	0	0	808873	129.5	30.1163	184.713	4	2	2	760	0	0	0	0	0	1.60606e+06	275.062	64.2481	392.515	9	4	4	1632	0	0	0	0	0	144469	39.1512	9.03488	56.217	1	1	1	248	0	0	0	0	0	526370	33.1279	8.03101	47.1822	2	2	2	202	0	0	0	0	0	0	4064835	32	108	231	0.24	0.63	0.14	262
434	0.25	30	0.5	2020-11-01	5	Antibodies cant distinguish, monthly testing, with shielding	474	593.296	1403.74	70082.5	26759.6	4.04563e+06	0.497215	19200.7	0.995276	9.40293e-08	4.89717e-12	2.05262e+06	0.504969	262	wash	434	3	0.0221897	0.149126	0.510401	0.144925	0.83104	0.00387585	1.30863	11\	34	971267	480.857	111.43	685.647	7	0	0	2372	0	0	0	0	0	808873	129.5	30.1163	184.713	4	2	2	760	0	0	0	0	0	1.60606e+06	275.062	64.2481	392.515	9	4	4	1632	0	0	0	0	0	144469	39.1512	9.03488	56.217	1	1	1	248	0	0	0	0	0	526370	33.1279	8.03101	47.1822	2	2	2	202	0	0	0	0	0	0	4064835	32	108	231	0.24	0.63	0.14	262
435	0.375	30	0.96	2020-11-01	1	Suboptimal test, monthly testing, no shielding	474	715.025	1753.92	8227.01	17738.3	2.27459e+06	0.609455	1.79025e+06	0.559577	38985.5	0.0217766	1.43866e+06	0.353928	262	wash	435	3	0.0221612	0.179425	0.512109	0.21096	0.691931	0.00197493	1.30863	11\	35	971269	479.946	111.219	684.349	7	0	0	2372	0	0	0	0	0	808873	129.255	30.0592	184.363	4	2	2	760	0	0	0	0	0	1.60606e+06	274.541	64.1264	391.772	9	4	4	1632	0	0	0	0	0	144469	39.077	9.01777	56.1106	1	1	1	248	0	0	0	0	0	526370	33.0652	8.0158	47.0928	2	2	2	202	0	0	0	0	0	0	4064835	32	108	231	0.24	0.63	0.14	262
435	0.5	30	0.96	2020-11-01	5	Suboptimal test, monthly testing, with shielding	474	297.659	755.105	2788.13	8148.6	1.71615e+06	0.382189	2.34868e+06	0.422195	20904.5	0.00890053	682827	0.167984	262	wash	435	3	0.0221612	0.179425	0.512109	0.21096	0.691931	0.00197493	1.30863	11\	35	971269	479.946	111.219	684.349	7	0	0	2372	0	0	0	0	0	808873	129.255	30.0592	184.363	4	2	2	760	0	0	0	0	0	1.60606e+06	274.541	64.1264	391.772	9	4	4	1632	0	0	0	0	0	144469	39.077	9.01777	56.1106	1	1	1	248	0	0	0	0	0	526370	33.0652	8.0158	47.0928	2	2	2	202	0	0	0	0	0	0	4064835	32	108	231	0.24	0.63	0.14	262
435	0.625	30	0.998	2020-11-01	5	Ideal test, monthly testing, with shielding	474	30.767	77.1184	67.7241	6581.66	592288	0.907382	3.47255e+06	0.14571	10097.8	0.00290789	538485	0.132474	262	wash	435	3	0.0221612	0.179425	0.512109	0.21096	0.691931	0.00197493	1.30863	11\	35	971269	479.946	111.219	684.349	7	0	0	2372	0	0	0	0	0	808873	129.255	30.0592	184.363	4	2	2	760	0	0	0	0	0	1.60606e+06	274.541	64.1264	391.772	9	4	4	1632	0	0	0	0	0	144469	39.077	9.01777	56.1106	1	1	1	248	0	0	0	0	0	526370	33.0652	8.0158	47.0928	2	2	2	202	0	0	0	0	0	0	4064835	32	108	231	0.24	0.63	0.14	262
435	0.25	30	0.5	2020-11-01	5	Antibodies cant distinguish, monthly testing, with shielding	474	722.656	1713.17	70735.9	26437.5	4.04467e+06	0.491299	20161.2	0.99504	7.97507e-08	3.95564e-12	2.03409e+06	0.500411	262	wash	435	3	0.0221612	0.179425	0.512109	0.21096	0.691931	0.00197493	1.30863	11\	35	971269	479.946	111.219	684.349	7	0	0	2372	0	0	0	0	0	808873	129.255	30.0592	184.363	4	2	2	760	0	0	0	0	0	1.60606e+06	274.541	64.1264	391.772	9	4	4	1632	0	0	0	0	0	144469	39.077	9.01777	56.1106	1	1	1	248	0	0	0	0	0	526370	33.0652	8.0158	47.0928	2	2	2	202	0	0	0	0	0	0	4064835	32	108	231	0.24	0.63	0.14	262
435	0.75	365	0.998	2020-11-01	5	Ideal test, annual testing, with shielding	474	240.98	595.357	16.8503	12501.8	349125	0.989436	3.71571e+06	0.0858891	678815	0.182688	1.01587e+06	0.249917	262	wash	435	3	0.0221612	0.179425	0.512109	0.21096	0.691931	0.00197493	1.30863	11\	35	971269	479.946	111.219	684.349	7	0	0	2372	0	0	0	0	0	808873	129.255	30.0592	184.363	4	2	2	760	0	0	0	0	0	1.60606e+06	274.541	64.1264	391.772	9	4	4	1632	0	0	0	0	0	144469	39.077	9.01777	56.1106	1	1	1	248	0	0	0	0	0	526370	33.0652	8.0158	47.0928	2	2	2	202	0	0	0	0	0	0	4064835	32	108	231	0.24	0.63	0.14	262
435	0.125	0	0.5	2020-11-01	5	No testing	474	629.705	1549.88	0	16534.9	0	NA	4064835	0	1.34112e+06	0.329932	1.34584e+06	0.331094	262	wash	435	3	0.0221612	0.179425	0.512109	0.21096	0.691931	0.00197493	1.30863	11\	35	971269	479.946	111.219	684.349	7	0	0	2372	0	0	0	0	0	808873	129.255	30.0592	184.363	4	2	2	760	0	0	0	0	0	1.60606e+06	274.541	64.1264	391.772	9	4	4	1632	0	0	0	0	0	144469	39.077	9.01777	56.1106	1	1	1	248	0	0	0	0	0	526370	33.0652	8.0158	47.0928	2	2	2	202	0	0	0	0	0	0	4064835	32	108	231	0.24	0.63	0.14	262
436	0.375	30	0.96	2020-11-01	1	Suboptimal test, monthly testing, no shielding	474	496.61	1207.31	7954.52	19677	2.41439e+06	0.631713	1.65045e+06	0.59397	24618.6	0.0149163	1.5491e+06	0.381097	262	wash	436	3	0.0218499	0.0972591	0.515941	0.160193	0.815708	0.0427393	1.30863	11\	36	971218	499.472	115.744	712.191	7	0	0	2372	0	0	0	0	0	808859	134.513	31.2822	191.864	4	2	2	760	0	0	0	0	0	1.60603e+06	285.711	66.7353	407.711	9	4	4	1632	0	0	0	0	0	144465	40.6668	9.38465	58.3934	1	1	1	248	0	0	0	0	0	526366	34.4104	8.34191	49.0087	2	2	2	202	0	0	0	0	0	0	4064835	32	108	231	0.24	0.63	0.14	262
436	0.5	30	0.96	2020-11-01	5	Suboptimal test, monthly testing, with shielding	474	194.129	491.117	2359.82	8655.02	1.76425e+06	0.393769	2.30058e+06	0.434028	13640.1	0.00592896	707308	0.174007	262	wash	436	3	0.0218499	0.0972591	0.515941	0.160193	0.815708	0.0427393	1.30863	11\	36	971218	499.472	115.744	712.191	7	0	0	2372	0	0	0	0	0	808859	134.513	31.2822	191.864	4	2	2	760	0	0	0	0	0	1.60603e+06	285.711	66.7353	407.711	9	4	4	1632	0	0	0	0	0	144465	40.6668	9.38465	58.3934	1	1	1	248	0	0	0	0	0	526366	34.4104	8.34191	49.0087	2	2	2	202	0	0	0	0	0	0	4064835	32	108	231	0.24	0.63	0.14	262
436	0.625	30	0.998	2020-11-01	5	Ideal test, monthly testing, with shielding	474	11.1758	27.6998	61.2757	7407.61	656714	0.916372	3.40812e+06	0.16156	5479.83	0.00160788	596109	0.14665	262	wash	436	3	0.0218499	0.0972591	0.515941	0.160193	0.815708	0.0427393	1.30863	11\	36	971218	499.472	115.744	712.191	7	0	0	2372	0	0	0	0	0	808859	134.513	31.2822	191.864	4	2	2	760	0	0	0	0	0	1.60603e+06	285.711	66.7353	407.711	9	4	4	1632	0	0	0	0	0	144465	40.6668	9.38465	58.3934	1	1	1	248	0	0	0	0	0	526366	34.4104	8.34191	49.0087	2	2	2	202	0	0	0	0	0	0	4064835	32	108	231	0.24	0.63	0.14	262
436	0.75	365	0.998	2020-11-01	5	Ideal test, annual testing, with shielding	474	137.464	335.386	16.3966	14197.5	414364	0.99134	3.65047e+06	0.101939	731130	0.200284	1.12597e+06	0.277003	262	wash	436	3	0.0218499	0.0972591	0.515941	0.160193	0.815708	0.0427393	1.30863	11\	36	971218	499.472	115.744	712.191	7	0	0	2372	0	0	0	0	0	808859	134.513	31.2822	191.864	4	2	2	760	0	0	0	0	0	1.60603e+06	285.711	66.7353	407.711	9	4	4	1632	0	0	0	0	0	144465	40.6668	9.38465	58.3934	1	1	1	248	0	0	0	0	0	526366	34.4104	8.34191	49.0087	2	2	2	202	0	0	0	0	0	0	4064835	32	108	231	0.24	0.63	0.14	262
436	0.125	0	0.5	2020-11-01	5	No testing	474	452.165	1101.58	0	18875	0	NA	4064835	0	1.49791e+06	0.368504	1.48987e+06	0.366525	262	wash	436	3	0.0218499	0.0972591	0.515941	0.160193	0.815708	0.0427393	1.30863	11\	36	971218	499.472	115.744	712.191	7	0	0	2372	0	0	0	0	0	808859	134.513	31.2822	191.864	4	2	2	760	0	0	0	0	0	1.60603e+06	285.711	66.7353	407.711	9	4	4	1632	0	0	0	0	0	144465	40.6668	9.38465	58.3934	1	1	1	248	0	0	0	0	0	526366	34.4104	8.34191	49.0087	2	2	2	202	0	0	0	0	0	0	4064835	32	108	231	0.24	0.63	0.14	262
436	0.25	30	0.5	2020-11-01	5	Antibodies cant distinguish, monthly testing, with shielding	474	595.878	1414.11	67986.2	26339.7	4.04671e+06	0.484831	18127.7	0.99554	1.00288e-07	5.53227e-12	2.00222e+06	0.492571	262	wash	436	3	0.0218499	0.0972591	0.515941	0.160193	0.815708	0.0427393	1.30863	11\	36	971218	499.472	115.744	712.191	7	0	0	2372	0	0	0	0	0	808859	134.513	31.2822	191.864	4	2	2	760	0	0	0	0	0	1.60603e+06	285.711	66.7353	407.711	9	4	4	1632	0	0	0	0	0	144465	40.6668	9.38465	58.3934	1	1	1	248	0	0	0	0	0	526366	34.4104	8.34191	49.0087	2	2	2	202	0	0	0	0	0	0	4064835	32	108	231	0.24	0.63	0.14	262
437	0.375	30	0.96	2020-11-01	1	Suboptimal test, monthly testing, no shielding	474	219.454	526.402	6852.66	21913.6	2.63581e+06	0.657243	1.42902e+06	0.648443	9126.02	0.0063862	1.72403e+06	0.424133	262	wash	437	3	0.022231	0.0277641	0.504487	0.178485	0.75307	0.00952967	1.30863	11\	37	971260	483.565	112.058	689.509	7	0	0	2372	0	0	0	0	0	808871	130.229	30.2859	185.753	4	2	2	760	0	0	0	0	0	1.60605e+06	276.611	64.6099	394.726	9	4	4	1632	0	0	0	0	0	144468	39.3717	9.08577	56.5337	1	1	1	248	0	0	0	0	0	526369	33.3145	8.07624	47.4479	2	2	2	202	0	0	0	0	0	0	4064835	32	108	231	0.24	0.63	0.14	262
437	0.5	30	0.96	2020-11-01	5	Suboptimal test, monthly testing, with shielding	474	78.738	198.226	1707.27	9743.97	1.88367e+06	0.426468	2.18117e+06	0.463406	5558.33	0.00254833	799210	0.196616	262	wash	437	3	0.022231	0.0277641	0.504487	0.178485	0.75307	0.00952967	1.30863	11\	37	971260	483.565	112.058	689.509	7	0	0	2372	0	0	0	0	0	808871	130.229	30.2859	185.753	4	2	2	760	0	0	0	0	0	1.60605e+06	276.611	64.6099	394.726	9	4	4	1632	0	0	0	0	0	144468	39.3717	9.08577	56.5337	1	1	1	248	0	0	0	0	0	526369	33.3145	8.07624	47.4479	2	2	2	202	0	0	0	0	0	0	4064835	32	108	231	0.24	0.63	0.14	262
437	0.625	30	0.998	2020-11-01	5	Ideal test, monthly testing, with shielding	474	1.39	3.43673	48.2546	8871.71	790933	0.930474	3.2739e+06	0.194579	1692.43	0.000516947	723736	0.178048	262	wash	437	3	0.022231	0.0277641	0.504487	0.178485	0.75307	0.00952967	1.30863	11\	37	971260	483.565	112.058	689.509	7	0	0	2372	0	0	0	0	0	808871	130.229	30.2859	185.753	4	2	2	760	0	0	0	0	0	1.60605e+06	276.611	64.6099	394.726	9	4	4	1632	0	0	0	0	0	144468	39.3717	9.08577	56.5337	1	1	1	248	0	0	0	0	0	526369	33.3145	8.07624	47.4479	2	2	2	202	0	0	0	0	0	0	4064835	32	108	231	0.24	0.63	0.14	262
437	0.125	0	0.5	2020-11-01	5	No testing	474	202.477	486.068	0	21527.2	0	NA	4064835	0	1.71953e+06	0.423025	1.69616e+06	0.417277	262	wash	437	3	0.022231	0.0277641	0.504487	0.178485	0.75307	0.00952967	1.30863	11\	37	971260	483.565	112.058	689.509	7	0	0	2372	0	0	0	0	0	808871	130.229	30.2859	185.753	4	2	2	760	0	0	0	0	0	1.60605e+06	276.611	64.6099	394.726	9	4	4	1632	0	0	0	0	0	144468	39.3717	9.08577	56.5337	1	1	1	248	0	0	0	0	0	526369	33.3145	8.07624	47.4479	2	2	2	202	0	0	0	0	0	0	4064835	32	108	231	0.24	0.63	0.14	262
437	0.75	365	0.998	2020-11-01	5	Ideal test, annual testing, with shielding	474	35.3161	84.0966	14.1397	16492.8	536770	0.993634	3.52807e+06	0.132052	806770	0.228672	1.31634e+06	0.323836	262	wash	437	3	0.022231	0.0277641	0.504487	0.178485	0.75307	0.00952967	1.30863	11\	37	971260	483.565	112.058	689.509	7	0	0	2372	0	0	0	0	0	808871	130.229	30.2859	185.753	4	2	2	760	0	0	0	0	0	1.60605e+06	276.611	64.6099	394.726	9	4	4	1632	0	0	0	0	0	144468	39.3717	9.08577	56.5337	1	1	1	248	0	0	0	0	0	526369	33.3145	8.07624	47.4479	2	2	2	202	0	0	0	0	0	0	4064835	32	108	231	0.24	0.63	0.14	262
437	0.25	30	0.5	2020-11-01	5	Antibodies cant distinguish, monthly testing, with shielding	474	354.063	838.157	62377	26195.7	4.05185e+06	0.491624	12989.8	0.996804	1.36421e-07	1.05021e-11	2.01833e+06	0.496534	262	wash	437	3	0.022231	0.0277641	0.504487	0.178485	0.75307	0.00952967	1.30863	11\	37	971260	483.565	112.058	689.509	7	0	0	2372	0	0	0	0	0	808871	130.229	30.2859	185.753	4	2	2	760	0	0	0	0	0	1.60605e+06	276.611	64.6099	394.726	9	4	4	1632	0	0	0	0	0	144468	39.3717	9.08577	56.5337	1	1	1	248	0	0	0	0	0	526369	33.3145	8.07624	47.4479	2	2	2	202	0	0	0	0	0	0	4064835	32	108	231	0.24	0.63	0.14	262
438	0.5	30	0.96	2020-11-01	5	Suboptimal test, monthly testing, with shielding	474	152.434	385.178	2158.99	8901.73	1.8045e+06	0.40611	2.26033e+06	0.44393	10832.6	0.00479249	739936	0.182034	262	wash	438	3	0.022248	0.095325	0.504032	0.151603	0.81172	0.00634822	1.30863	11\	38	971264	482.041	111.705	687.336	7	0	0	2372	0	0	0	0	0	808872	129.819	30.1904	185.168	4	2	2	760	0	0	0	0	0	1.60605e+06	275.739	64.4063	393.482	9	4	4	1632	0	0	0	0	0	144468	39.2476	9.05713	56.3555	1	1	1	248	0	0	0	0	0	526369	33.2095	8.05079	47.2984	2	2	2	202	0	0	0	0	0	0	4064835	32	108	231	0.24	0.63	0.14	262
438	0.375	30	0.96	2020-11-01	1	Suboptimal test, monthly testing, no shielding	474	384.269	930.154	7594.69	20168.9	2.49003e+06	0.642439	1.5748e+06	0.612579	18293.8	0.0116166	1.61139e+06	0.396423	262	wash	438	3	0.022248	0.095325	0.504032	0.151603	0.81172	0.00634822	1.30863	11\	38	971264	482.041	111.705	687.336	7	0	0	2372	0	0	0	0	0	808872	129.819	30.1904	185.168	4	2	2	760	0	0	0	0	0	1.60605e+06	275.739	64.4063	393.482	9	4	4	1632	0	0	0	0	0	144468	39.2476	9.05713	56.3555	1	1	1	248	0	0	0	0	0	526369	33.2095	8.05079	47.2984	2	2	2	202	0	0	0	0	0	0	4064835	32	108	231	0.24	0.63	0.14	262
438	0.25	30	0.5	2020-11-01	5	Antibodies cant distinguish, monthly testing, with shielding	474	466.152	1102.7	66772	26379.9	4.04811e+06	0.495705	16727.5	0.995885	1.13835e-07	6.80529e-12	2.04084e+06	0.502071	262	wash	438	3	0.022248	0.095325	0.504032	0.151603	0.81172	0.00634822	1.30863	11\	38	971264	482.041	111.705	687.336	7	0	0	2372	0	0	0	0	0	808872	129.819	30.1904	185.168	4	2	2	760	0	0	0	0	0	1.60605e+06	275.739	64.4063	393.482	9	4	4	1632	0	0	0	0	0	144468	39.2476	9.05713	56.3555	1	1	1	248	0	0	0	0	0	526369	33.2095	8.05079	47.2984	2	2	2	202	0	0	0	0	0	0	4064835	32	108	231	0.24	0.63	0.14	262
438	0.625	30	0.998	2020-11-01	5	Ideal test, monthly testing, with shielding	474	5.61382	13.8932	56.325	7735.2	698550	0.921354	3.36629e+06	0.171852	3733.2	0.001109	635450	0.156329	262	wash	438	3	0.022248	0.095325	0.504032	0.151603	0.81172	0.00634822	1.30863	11\	38	971264	482.041	111.705	687.336	7	0	0	2372	0	0	0	0	0	808872	129.819	30.1904	185.168	4	2	2	760	0	0	0	0	0	1.60605e+06	275.739	64.4063	393.482	9	4	4	1632	0	0	0	0	0	144468	39.2476	9.05713	56.3555	1	1	1	248	0	0	0	0	0	526369	33.2095	8.05079	47.2984	2	2	2	202	0	0	0	0	0	0	4064835	32	108	231	0.24	0.63	0.14	262
438	0.75	365	0.998	2020-11-01	5	Ideal test, annual testing, with shielding	474	91.8844	222.668	15.6238	14723.3	452440	0.992201	3.61239e+06	0.111306	758035	0.209843	1.18831e+06	0.292339	262	wash	438	3	0.022248	0.095325	0.504032	0.151603	0.81172	0.00634822	1.30863	11\	38	971264	482.041	111.705	687.336	7	0	0	2372	0	0	0	0	0	808872	129.819	30.1904	185.168	4	2	2	760	0	0	0	0	0	1.60605e+06	275.739	64.4063	393.482	9	4	4	1632	0	0	0	0	0	144468	39.2476	9.05713	56.3555	1	1	1	248	0	0	0	0	0	526369	33.2095	8.05079	47.2984	2	2	2	202	0	0	0	0	0	0	4064835	32	108	231	0.24	0.63	0.14	262
438	0.125	0	0.5	2020-11-01	5	No testing	474	349.248	846.804	0	19461.8	0	NA	4064835	0	1.57192e+06	0.386713	1.55852e+06	0.383416	262	wash	438	3	0.022248	0.095325	0.504032	0.151603	0.81172	0.00634822	1.30863	11\	38	971264	482.041	111.705	687.336	7	0	0	2372	0	0	0	0	0	808872	129.819	30.1904	185.168	4	2	2	760	0	0	0	0	0	1.60605e+06	275.739	64.4063	393.482	9	4	4	1632	0	0	0	0	0	144468	39.2476	9.05713	56.3555	1	1	1	248	0	0	0	0	0	526369	33.2095	8.05079	47.2984	2	2	2	202	0	0	0	0	0	0	4064835	32	108	231	0.24	0.63	0.14	262
439	0.5	30	0.96	2020-11-01	5	Suboptimal test, monthly testing, with shielding	474	201.985	510.927	2429.46	8712.53	1.77739e+06	0.400378	2.28744e+06	0.437261	14248.4	0.00622895	725672	0.178524	262	wash	439	3	0.0222547	0.121481	0.506045	0.054961	0.97967	0.00499271	1.30863	11\	39	971266	481.392	111.554	686.41	7	0	0	2372	0	0	0	0	0	808872	129.644	30.1498	184.919	4	2	2	760	0	0	0	0	0	1.60605e+06	275.368	64.3195	392.952	9	4	4	1632	0	0	0	0	0	144468	39.1947	9.04493	56.2796	1	1	1	248	0	0	0	0	0	526370	33.1648	8.03994	47.2347	2	2	2	202	0	0	0	0	0	0	4064835	32	108	231	0.24	0.63	0.14	262
439	0.25	30	0.5	2020-11-01	5	Antibodies cant distinguish, monthly testing, with shielding	474	512.16	1209.97	69364.9	26838.4	4.04627e+06	0.501861	18569.1	0.995432	1.04386e-07	5.62152e-12	2.06813e+06	0.508786	262	wash	439	3	0.0222547	0.121481	0.506045	0.054961	0.97967	0.00499271	1.30863	11\	39	971266	481.392	111.554	686.41	7	0	0	2372	0	0	0	0	0	808872	129.644	30.1498	184.919	4	2	2	760	0	0	0	0	0	1.60605e+06	275.368	64.3195	392.952	9	4	4	1632	0	0	0	0	0	144468	39.1947	9.04493	56.2796	1	1	1	248	0	0	0	0	0	526370	33.1648	8.03994	47.2347	2	2	2	202	0	0	0	0	0	0	4064835	32	108	231	0.24	0.63	0.14	262
439	0.625	30	0.998	2020-11-01	5	Ideal test, monthly testing, with shielding	474	10.7302	26.6372	60.9822	7345.72	662623	0.917179	3.40221e+06	0.163013	5423.02	0.00159397	602287	0.14817	262	wash	439	3	0.0222547	0.121481	0.506045	0.054961	0.97967	0.00499271	1.30863	11\	39	971266	481.392	111.554	686.41	7	0	0	2372	0	0	0	0	0	808872	129.644	30.1498	184.919	4	2	2	760	0	0	0	0	0	1.60605e+06	275.368	64.3195	392.952	9	4	4	1632	0	0	0	0	0	144468	39.1947	9.04493	56.2796	1	1	1	248	0	0	0	0	0	526370	33.1648	8.03994	47.2347	2	2	2	202	0	0	0	0	0	0	4064835	32	108	231	0.24	0.63	0.14	262
439	0.125	0	0.5	2020-11-01	5	No testing	474	433.188	1055.2	0	18612.8	0	NA	4064835	0	1.50394e+06	0.369989	1.49613e+06	0.368067	262	wash	439	3	0.0222547	0.121481	0.506045	0.054961	0.97967	0.00499271	1.30863	11\	39	971266	481.392	111.554	686.41	7	0	0	2372	0	0	0	0	0	808872	129.644	30.1498	184.919	4	2	2	760	0	0	0	0	0	1.60605e+06	275.368	64.3195	392.952	9	4	4	1632	0	0	0	0	0	144468	39.1947	9.04493	56.2796	1	1	1	248	0	0	0	0	0	526370	33.1648	8.03994	47.2347	2	2	2	202	0	0	0	0	0	0	4064835	32	108	231	0.24	0.63	0.14	262
439	0.75	365	0.998	2020-11-01	5	Ideal test, annual testing, with shielding	474	131.854	321.77	16.2925	14044.3	417549	0.99144	3.64729e+06	0.102722	736149	0.201835	1.13458e+06	0.27912	262	wash	439	3	0.0222547	0.121481	0.506045	0.054961	0.97967	0.00499271	1.30863	11\	39	971266	481.392	111.554	686.41	7	0	0	2372	0	0	0	0	0	808872	129.644	30.1498	184.919	4	2	2	760	0	0	0	0	0	1.60605e+06	275.368	64.3195	392.952	9	4	4	1632	0	0	0	0	0	144468	39.1947	9.04493	56.2796	1	1	1	248	0	0	0	0	0	526370	33.1648	8.03994	47.2347	2	2	2	202	0	0	0	0	0	0	4064835	32	108	231	0.24	0.63	0.14	262
439	0.375	30	0.96	2020-11-01	1	Suboptimal test, monthly testing, no shielding	474	481.943	1171.32	7932.47	19525.7	2.42637e+06	0.635348	1.63847e+06	0.596917	24012.7	0.0146556	1.56514e+06	0.385044	262	wash	439	3	0.0222547	0.121481	0.506045	0.054961	0.97967	0.00499271	1.30863	11\	39	971266	481.392	111.554	686.41	7	0	0	2372	0	0	0	0	0	808872	129.644	30.1498	184.919	4	2	2	760	0	0	0	0	0	1.60605e+06	275.368	64.3195	392.952	9	4	4	1632	0	0	0	0	0	144468	39.1947	9.04493	56.2796	1	1	1	248	0	0	0	0	0	526370	33.1648	8.03994	47.2347	2	2	2	202	0	0	0	0	0	0	4064835	32	108	231	0.24	0.63	0.14	262
440	0.75	365	0.998	2020-11-01	5	Ideal test, annual testing, with shielding	474	400.479	1005.55	15.6457	9972.43	261157	0.985186	3.80368e+06	0.0642479	570641	0.150024	833048	0.20494	262	wash	440	3	0.0222064	0.247838	0.511621	0.075024	0.947727	0.00329612	1.30863	11\	40	971268	480.579	111.366	685.251	7	0	0	2372	0	0	0	0	0	808873	129.425	30.0989	184.606	4	2	2	760	0	0	0	0	0	1.60606e+06	274.903	64.211	392.289	9	4	4	1632	0	0	0	0	0	144469	39.1285	9.02967	56.1846	1	1	1	248	0	0	0	0	0	526370	33.1088	8.02637	47.1549	2	2	2	202	0	0	0	0	0	0	4064835	32	108	231	0.24	0.63	0.14	262
440	0.5	30	0.96	2020-11-01	5	Suboptimal test, monthly testing, with shielding	474	475.238	1208.97	3243.18	7505.34	1.64521e+06	0.361281	2.41963e+06	0.404741	32673.8	0.0135037	645446	0.158788	262	wash	440	3	0.0222064	0.247838	0.511621	0.075024	0.947727	0.00329612	1.30863	11\	40	971268	480.579	111.366	685.251	7	0	0	2372	0	0	0	0	0	808873	129.425	30.0989	184.606	4	2	2	760	0	0	0	0	0	1.60606e+06	274.903	64.211	392.289	9	4	4	1632	0	0	0	0	0	144469	39.1285	9.02967	56.1846	1	1	1	248	0	0	0	0	0	526370	33.1088	8.02637	47.1549	2	2	2	202	0	0	0	0	0	0	4064835	32	108	231	0.24	0.63	0.14	262
440	0.625	30	0.998	2020-11-01	5	Ideal test, monthly testing, with shielding	474	78.9717	200.577	70.5355	5485.75	495378	0.88907	3.56946e+06	0.121869	18166.2	0.00508934	454211	0.111742	262	wash	440	3	0.0222064	0.247838	0.511621	0.075024	0.947727	0.00329612	1.30863	11\	40	971268	480.579	111.366	685.251	7	0	0	2372	0	0	0	0	0	808873	129.425	30.0989	184.606	4	2	2	760	0	0	0	0	0	1.60606e+06	274.903	64.211	392.289	9	4	4	1632	0	0	0	0	0	144469	39.1285	9.02967	56.1846	1	1	1	248	0	0	0	0	0	526370	33.1088	8.02637	47.1549	2	2	2	202	0	0	0	0	0	0	4064835	32	108	231	0.24	0.63	0.14	262
440	0.25	30	0.5	2020-11-01	5	Antibodies cant distinguish, monthly testing, with shielding	474	954.943	2263.71	73556.9	26775.5	4.04187e+06	0.498683	22960.2	0.994352	5.47758e-08	2.38568e-12	2.07377e+06	0.510172	262	wash	440	3	0.0222064	0.247838	0.511621	0.075024	0.947727	0.00329612	1.30863	11\	40	971268	480.579	111.366	685.251	7	0	0	2372	0	0	0	0	0	808873	129.425	30.0989	184.606	4	2	2	760	0	0	0	0	0	1.60606e+06	274.903	64.211	392.289	9	4	4	1632	0	0	0	0	0	144469	39.1285	9.02967	56.1846	1	1	1	248	0	0	0	0	0	526370	33.1088	8.02637	47.1549	2	2	2	202	0	0	0	0	0	0	4064835	32	108	231	0.24	0.63	0.14	262
440	0.375	30	0.96	2020-11-01	1	Suboptimal test, monthly testing, no shielding	474	1047.69	2606.22	7919.06	14751.9	2.05009e+06	0.55815	2.01474e+06	0.504348	62486.1	0.0310144	1.24422e+06	0.306093	262	wash	440	3	0.0222064	0.247838	0.511621	0.075024	0.947727	0.00329612	1.30863	11\	40	971268	480.579	111.366	685.251	7	0	0	2372	0	0	0	0	0	808873	129.425	30.0989	184.606	4	2	2	760	0	0	0	0	0	1.60606e+06	274.903	64.211	392.289	9	4	4	1632	0	0	0	0	0	144469	39.1285	9.02967	56.1846	1	1	1	248	0	0	0	0	0	526370	33.1088	8.02637	47.1549	2	2	2	202	0	0	0	0	0	0	4064835	32	108	231	0.24	0.63	0.14	262
440	0.125	0	0.5	2020-11-01	5	No testing	474	843.436	2108.65	0	12946	0	NA	4064835	0	1.0705e+06	0.263355	1.09466e+06	0.2693	262	wash	440	3	0.0222064	0.247838	0.511621	0.075024	0.947727	0.00329612	1.30863	11\	40	971268	480.579	111.366	685.251	7	0	0	2372	0	0	0	0	0	808873	129.425	30.0989	184.606	4	2	2	760	0	0	0	0	0	1.60606e+06	274.903	64.211	392.289	9	4	4	1632	0	0	0	0	0	144469	39.1285	9.02967	56.1846	1	1	1	248	0	0	0	0	0	526370	33.1088	8.02637	47.1549	2	2	2	202	0	0	0	0	0	0	4064835	32	108	231	0.24	0.63	0.14	262
441	0.125	0	0.5	2020-11-01	5	No testing	474	695.84	1720.99	0	15265.6	0	NA	4064835	0	1.26046e+06	0.310089	1.27182e+06	0.312885	262	wash	441	3	0.0222366	0.198224	0.505117	0.123924	0.865893	0.00799165	1.30431	2\	41	971262	482.828	111.887	688.458	7	0	0	2372	0	0	0	0	0	808871	130.031	30.2397	185.47	4	2	2	760	0	0	0	0	0	1.60605e+06	276.19	64.5115	394.125	9	4	4	1632	0	0	0	0	0	144468	39.3117	9.07192	56.4475	1	1	1	248	0	0	0	0	0	526369	33.2637	8.06393	47.3756	2	2	2	202	0	0	0	0	0	0	4064835	32	108	231	0.24	0.63	0.14	262
441	0.375	30	0.96	2020-11-01	1	Suboptimal test, monthly testing, no shielding	474	809.121	1993.27	8096.46	16660.7	2.20701e+06	0.596238	1.85783e+06	0.542951	46187.8	0.0248612	1.3831e+06	0.340259	262	wash	441	3	0.0222366	0.198224	0.505117	0.123924	0.865893	0.00799165	1.30431	2\	41	971262	482.828	111.887	688.458	7	0	0	2372	0	0	0	0	0	808871	130.031	30.2397	185.47	4	2	2	760	0	0	0	0	0	1.60605e+06	276.19	64.5115	394.125	9	4	4	1632	0	0	0	0	0	144468	39.3117	9.07192	56.4475	1	1	1	248	0	0	0	0	0	526369	33.2637	8.06393	47.3756	2	2	2	202	0	0	0	0	0	0	4064835	32	108	231	0.24	0.63	0.14	262
441	0.5	30	0.96	2020-11-01	5	Suboptimal test, monthly testing, with shielding	474	345.657	877.503	2903.99	7860.18	1.69408e+06	0.376187	2.37075e+06	0.416765	24436.2	0.0103074	671636	0.165231	262	wash	441	3	0.0222366	0.198224	0.505117	0.123924	0.865893	0.00799165	1.30431	2\	41	971262	482.828	111.887	688.458	7	0	0	2372	0	0	0	0	0	808871	130.031	30.2397	185.47	4	2	2	760	0	0	0	0	0	1.60605e+06	276.19	64.5115	394.125	9	4	4	1632	0	0	0	0	0	144468	39.3117	9.07192	56.4475	1	1	1	248	0	0	0	0	0	526369	33.2637	8.06393	47.3756	2	2	2	202	0	0	0	0	0	0	4064835	32	108	231	0.24	0.63	0.14	262
441	0.75	365	0.998	2020-11-01	5	Ideal test, annual testing, with shielding	474	287.124	713.2	16.4196	11587.5	320117	0.988314	3.74472e+06	0.0787527	648159	0.173086	960557	0.236309	262	wash	441	3	0.0222366	0.198224	0.505117	0.123924	0.865893	0.00799165	1.30431	2\	41	971262	482.828	111.887	688.458	7	0	0	2372	0	0	0	0	0	808871	130.031	30.2397	185.47	4	2	2	760	0	0	0	0	0	1.60605e+06	276.19	64.5115	394.125	9	4	4	1632	0	0	0	0	0	144468	39.3117	9.07192	56.4475	1	1	1	248	0	0	0	0	0	526369	33.2637	8.06393	47.3756	2	2	2	202	0	0	0	0	0	0	4064835	32	108	231	0.24	0.63	0.14	262
441	0.625	30	0.998	2020-11-01	5	Ideal test, monthly testing, with shielding	474	42.5854	107.275	68.0303	6156.99	561428	0.902262	3.50341e+06	0.138118	12448.2	0.00355317	511485	0.125832	262	wash	441	3	0.0222366	0.198224	0.505117	0.123924	0.865893	0.00799165	1.30431	2\	41	971262	482.828	111.887	688.458	7	0	0	2372	0	0	0	0	0	808871	130.031	30.2397	185.47	4	2	2	760	0	0	0	0	0	1.60605e+06	276.19	64.5115	394.125	9	4	4	1632	0	0	0	0	0	144468	39.3117	9.07192	56.4475	1	1	1	248	0	0	0	0	0	526369	33.2637	8.06393	47.3756	2	2	2	202	0	0	0	0	0	0	4064835	32	108	231	0.24	0.63	0.14	262
441	0.25	30	0.5	2020-11-01	5	Antibodies cant distinguish, monthly testing, with shielding	474	763.824	1809.71	70970.4	26332.3	4.04388e+06	0.49577	20958	0.994844	7.11462e-08	3.3947e-12	2.05433e+06	0.505392	262	wash	441	3	0.0222366	0.198224	0.505117	0.123924	0.865893	0.00799165	1.30431	2\	41	971262	482.828	111.887	688.458	7	0	0	2372	0	0	0	0	0	808871	130.031	30.2397	185.47	4	2	2	760	0	0	0	0	0	1.60605e+06	276.19	64.5115	394.125	9	4	4	1632	0	0	0	0	0	144468	39.3117	9.07192	56.4475	1	1	1	248	0	0	0	0	0	526369	33.2637	8.06393	47.3756	2	2	2	202	0	0	0	0	0	0	4064835	32	108	231	0.24	0.63	0.14	262
442	0.75	365	0.998	2020-11-01	5	Ideal test, annual testing, with shielding	474	103.582	251.865	15.3754	14135.7	436277	0.99185	3.62856e+06	0.10733	743729	0.204966	1.15935e+06	0.285215	262	wash	442	3	0.0223379	0.112083	0.497026	0.157301	0.826211	0.00386114	1.30431	2\	42	971267	480.849	111.429	685.637	7	0	0	2372	0	0	0	0	0	808873	129.498	30.1158	184.71	4	2	2	760	0	0	0	0	0	1.60606e+06	275.058	64.2471	392.51	9	4	4	1632	0	0	0	0	0	144469	39.1506	9.03475	56.2162	1	1	1	248	0	0	0	0	0	526370	33.1274	8.03089	47.1815	2	2	2	202	0	0	0	0	0	0	4064835	32	108	231	0.24	0.63	0.14	262
442	0.25	30	0.5	2020-11-01	5	Antibodies cant distinguish, monthly testing, with shielding	474	481.601	1139.58	66104.3	25982.3	4.04802e+06	0.495298	16814.8	0.995863	1.07597e-07	6.39893e-12	2.04008e+06	0.501886	262	wash	442	3	0.0223379	0.112083	0.497026	0.157301	0.826211	0.00386114	1.30431	2\	42	971267	480.849	111.429	685.637	7	0	0	2372	0	0	0	0	0	808873	129.498	30.1158	184.71	4	2	2	760	0	0	0	0	0	1.60606e+06	275.058	64.2471	392.51	9	4	4	1632	0	0	0	0	0	144469	39.1506	9.03475	56.2162	1	1	1	248	0	0	0	0	0	526370	33.1274	8.03089	47.1815	2	2	2	202	0	0	0	0	0	0	4064835	32	108	231	0.24	0.63	0.14	262
442	0.5	30	0.96	2020-11-01	5	Suboptimal test, monthly testing, with shielding	474	162.008	409.699	2157.02	8617.68	1.79005e+06	0.401407	2.27478e+06	0.440375	11673.8	0.00513182	727668	0.179015	262	wash	442	3	0.0223379	0.112083	0.497026	0.157301	0.826211	0.00386114	1.30431	2\	42	971267	480.849	111.429	685.637	7	0	0	2372	0	0	0	0	0	808873	129.498	30.1158	184.71	4	2	2	760	0	0	0	0	0	1.60606e+06	275.058	64.2471	392.51	9	4	4	1632	0	0	0	0	0	144469	39.1506	9.03475	56.2162	1	1	1	248	0	0	0	0	0	526370	33.1274	8.03089	47.1815	2	2	2	202	0	0	0	0	0	0	4064835	32	108	231	0.24	0.63	0.14	262
442	0.125	0	0.5	2020-11-01	5	No testing	474	373.072	906.819	0	18688.8	0	NA	4064835	0	1.53382e+06	0.377338	1.52307e+06	0.374694	262	wash	442	3	0.0223379	0.112083	0.497026	0.157301	0.826211	0.00386114	1.30431	2\	42	971267	480.849	111.429	685.637	7	0	0	2372	0	0	0	0	0	808873	129.498	30.1158	184.71	4	2	2	760	0	0	0	0	0	1.60606e+06	275.058	64.2471	392.51	9	4	4	1632	0	0	0	0	0	144469	39.1506	9.03475	56.2162	1	1	1	248	0	0	0	0	0	526370	33.1274	8.03089	47.1815	2	2	2	202	0	0	0	0	0	0	4064835	32	108	231	0.24	0.63	0.14	262
442	0.375	30	0.96	2020-11-01	1	Suboptimal test, monthly testing, no shielding	474	413.368	1002.87	7512.77	19457.9	2.45643e+06	0.637212	1.60841e+06	0.604312	20469.7	0.0127267	1.58189e+06	0.389164	262	wash	442	3	0.0223379	0.112083	0.497026	0.157301	0.826211	0.00386114	1.30431	2\	42	971267	480.849	111.429	685.637	7	0	0	2372	0	0	0	0	0	808873	129.498	30.1158	184.71	4	2	2	760	0	0	0	0	0	1.60606e+06	275.058	64.2471	392.51	9	4	4	1632	0	0	0	0	0	144469	39.1506	9.03475	56.2162	1	1	1	248	0	0	0	0	0	526370	33.1274	8.03089	47.1815	2	2	2	202	0	0	0	0	0	0	4064835	32	108	231	0.24	0.63	0.14	262
442	0.625	30	0.998	2020-11-01	5	Ideal test, monthly testing, with shielding	474	6.83208	16.9189	55.51	7436.67	681956	0.919393	3.38288e+06	0.16777	4151.05	0.00122708	619797	0.152478	262	wash	442	3	0.0223379	0.112083	0.497026	0.157301	0.826211	0.00386114	1.30431	2\	42	971267	480.849	111.429	685.637	7	0	0	2372	0	0	0	0	0	808873	129.498	30.1158	184.71	4	2	2	760	0	0	0	0	0	1.60606e+06	275.058	64.2471	392.51	9	4	4	1632	0	0	0	0	0	144469	39.1506	9.03475	56.2162	1	1	1	248	0	0	0	0	0	526370	33.1274	8.03089	47.1815	2	2	2	202	0	0	0	0	0	0	4064835	32	108	231	0.24	0.63	0.14	262
443	0.625	30	0.998	2020-11-01	5	Ideal test, monthly testing, with shielding	474	57.5809	145.597	68.6421	5771.21	530473	0.896496	3.53436e+06	0.130503	15095.1	0.00427096	484535	0.119202	262	wash	443	3	0.0222654	0.221509	0.502276	0.142419	0.834443	0.00634683	1.30431	2\	43	971264	482.04	111.704	687.335	7	0	0	2372	0	0	0	0	0	808872	129.819	30.1904	185.168	4	2	2	760	0	0	0	0	0	1.60605e+06	275.739	64.4062	393.482	9	4	4	1632	0	0	0	0	0	144468	39.2475	9.05712	56.3554	1	1	1	248	0	0	0	0	0	526369	33.2094	8.05077	47.2983	2	2	2	202	0	0	0	0	0	0	4064835	32	108	231	0.24	0.63	0.14	262
443	0.5	30	0.96	2020-11-01	5	Suboptimal test, monthly testing, with shielding	474	391.789	995.826	2993.13	7548.31	1.66848e+06	0.367593	2.39635e+06	0.410468	27804	0.0116027	654482	0.161011	262	wash	443	3	0.0222654	0.221509	0.502276	0.142419	0.834443	0.00634683	1.30431	2\	43	971264	482.04	111.704	687.335	7	0	0	2372	0	0	0	0	0	808872	129.819	30.1904	185.168	4	2	2	760	0	0	0	0	0	1.60605e+06	275.739	64.4062	393.482	9	4	4	1632	0	0	0	0	0	144468	39.2475	9.05712	56.3554	1	1	1	248	0	0	0	0	0	526369	33.2094	8.05077	47.2983	2	2	2	202	0	0	0	0	0	0	4064835	32	108	231	0.24	0.63	0.14	262
443	0.125	0	0.5	2020-11-01	5	No testing	474	764.003	1899.26	0	14033.1	0	NA	4064835	0	1.17389e+06	0.288791	1.19155e+06	0.293137	262	wash	443	3	0.0222654	0.221509	0.502276	0.142419	0.834443	0.00634683	1.30431	2\	43	971264	482.04	111.704	687.335	7	0	0	2372	0	0	0	0	0	808872	129.819	30.1904	185.168	4	2	2	760	0	0	0	0	0	1.60605e+06	275.739	64.4062	393.482	9	4	4	1632	0	0	0	0	0	144468	39.2475	9.05712	56.3554	1	1	1	248	0	0	0	0	0	526369	33.2094	8.05077	47.2983	2	2	2	202	0	0	0	0	0	0	4064835	32	108	231	0.24	0.63	0.14	262
443	0.375	30	0.96	2020-11-01	1	Suboptimal test, monthly testing, no shielding	474	908.933	2249.57	7929.23	15557.8	2.13229e+06	0.57875	1.93254e+06	0.52457	53925.6	0.027904	1.31654e+06	0.323885	262	wash	443	3	0.0222654	0.221509	0.502276	0.142419	0.834443	0.00634683	1.30431	2\	43	971264	482.04	111.704	687.335	7	0	0	2372	0	0	0	0	0	808872	129.819	30.1904	185.168	4	2	2	760	0	0	0	0	0	1.60605e+06	275.739	64.4062	393.482	9	4	4	1632	0	0	0	0	0	144468	39.2475	9.05712	56.3554	1	1	1	248	0	0	0	0	0	526369	33.2094	8.05077	47.2983	2	2	2	202	0	0	0	0	0	0	4064835	32	108	231	0.24	0.63	0.14	262
443	0.75	365	0.998	2020-11-01	5	Ideal test, annual testing, with shielding	474	338.73	845.717	15.9805	10720.3	291596	0.98697	3.77324e+06	0.0717362	614522	0.162863	902654	0.222064	262	wash	443	3	0.0222654	0.221509	0.502276	0.142419	0.834443	0.00634683	1.30431	2\	43	971264	482.04	111.704	687.335	7	0	0	2372	0	0	0	0	0	808872	129.819	30.1904	185.168	4	2	2	760	0	0	0	0	0	1.60605e+06	275.739	64.4062	393.482	9	4	4	1632	0	0	0	0	0	144468	39.2475	9.05712	56.3554	1	1	1	248	0	0	0	0	0	526369	33.2094	8.05077	47.2983	2	2	2	202	0	0	0	0	0	0	4064835	32	108	231	0.24	0.63	0.14	262
443	0.25	30	0.5	2020-11-01	5	Antibodies cant distinguish, monthly testing, with shielding	474	862.484	2046.56	70630.6	25929.1	4.04348e+06	0.492149	21353.3	0.994747	6.19234e-08	2.89994e-12	2.04399e+06	0.502846	262	wash	443	3	0.0222654	0.221509	0.502276	0.142419	0.834443	0.00634683	1.30431	2\	43	971264	482.04	111.704	687.335	7	0	0	2372	0	0	0	0	0	808872	129.819	30.1904	185.168	4	2	2	760	0	0	0	0	0	1.60605e+06	275.739	64.4062	393.482	9	4	4	1632	0	0	0	0	0	144468	39.2475	9.05712	56.3554	1	1	1	248	0	0	0	0	0	526369	33.2094	8.05077	47.2983	2	2	2	202	0	0	0	0	0	0	4064835	32	108	231	0.24	0.63	0.14	262
444	0.625	30	0.998	2020-11-01	5	Ideal test, monthly testing, with shielding	474	20.3598	50.7948	64.8576	6848.1	622305	0.911859	3.44253e+06	0.153095	7935.82	0.00230523	565465	0.139111	262	wash	444	3	0.0222229	0.151243	0.505482	0.191746	0.721594	0.00612636	1.30431	2\	44	971264	481.935	111.68	687.184	7	0	0	2372	0	0	0	0	0	808872	129.79	30.1838	185.127	4	2	2	760	0	0	0	0	0	1.60605e+06	275.679	64.3921	393.395	9	4	4	1632	0	0	0	0	0	144468	39.2389	9.05514	56.3431	1	1	1	248	0	0	0	0	0	526369	33.2022	8.04901	47.2879	2	2	2	202	0	0	0	0	0	0	4064835	32	108	231	0.24	0.63	0.14	262
444	0.375	30	0.96	2020-11-01	1	Suboptimal test, monthly testing, no shielding	474	605.781	1479.57	8083.62	18396.2	2.34187e+06	0.621838	1.72297e+06	0.576129	32164.8	0.0186682	1.49553e+06	0.367919	262	wash	444	3	0.0222229	0.151243	0.505482	0.191746	0.721594	0.00612636	1.30431	2\	44	971264	481.935	111.68	687.184	7	0	0	2372	0	0	0	0	0	808872	129.79	30.1838	185.127	4	2	2	760	0	0	0	0	0	1.60605e+06	275.679	64.3921	393.395	9	4	4	1632	0	0	0	0	0	144468	39.2389	9.05514	56.3431	1	1	1	248	0	0	0	0	0	526369	33.2022	8.04901	47.2879	2	2	2	202	0	0	0	0	0	0	4064835	32	108	231	0.24	0.63	0.14	262
444	0.75	365	0.998	2020-11-01	5	Ideal test, annual testing, with shielding	474	190.059	466.939	16.6456	13100.3	377910	0.990379	3.68693e+06	0.0929705	707417	0.191872	1.07e+06	0.263232	262	wash	444	3	0.0222229	0.151243	0.505482	0.191746	0.721594	0.00612636	1.30431	2\	44	971264	481.935	111.68	687.184	7	0	0	2372	0	0	0	0	0	808872	129.79	30.1838	185.127	4	2	2	760	0	0	0	0	0	1.60605e+06	275.679	64.3921	393.395	9	4	4	1632	0	0	0	0	0	144468	39.2389	9.05514	56.3431	1	1	1	248	0	0	0	0	0	526369	33.2022	8.04901	47.2879	2	2	2	202	0	0	0	0	0	0	4064835	32	108	231	0.24	0.63	0.14	262
444	0.125	0	0.5	2020-11-01	5	No testing	474	541.456	1326.25	0	17359.2	0	NA	4064835	0	1.4167e+06	0.348526	1.41586e+06	0.348318	262	wash	444	3	0.0222229	0.151243	0.505482	0.191746	0.721594	0.00612636	1.30431	2\	44	971264	481.935	111.68	687.184	7	0	0	2372	0	0	0	0	0	808872	129.79	30.1838	185.127	4	2	2	760	0	0	0	0	0	1.60605e+06	275.679	64.3921	393.395	9	4	4	1632	0	0	0	0	0	144468	39.2389	9.05514	56.3431	1	1	1	248	0	0	0	0	0	526369	33.2022	8.04901	47.2879	2	2	2	202	0	0	0	0	0	0	4064835	32	108	231	0.24	0.63	0.14	262
444	0.25	30	0.5	2020-11-01	5	Antibodies cant distinguish, monthly testing, with shielding	474	630.684	1493.74	69311.4	26245.5	4.04562e+06	0.493234	19215.1	0.995273	8.88516e-08	4.62405e-12	2.03825e+06	0.501434	262	wash	444	3	0.0222229	0.151243	0.505482	0.191746	0.721594	0.00612636	1.30431	2\	44	971264	481.935	111.68	687.184	7	0	0	2372	0	0	0	0	0	808872	129.79	30.1838	185.127	4	2	2	760	0	0	0	0	0	1.60605e+06	275.679	64.3921	393.395	9	4	4	1632	0	0	0	0	0	144468	39.2389	9.05514	56.3431	1	1	1	248	0	0	0	0	0	526369	33.2022	8.04901	47.2879	2	2	2	202	0	0	0	0	0	0	4064835	32	108	231	0.24	0.63	0.14	262
444	0.5	30	0.96	2020-11-01	5	Suboptimal test, monthly testing, with shielding	474	251.271	636.609	2618.07	8303.82	1.74115e+06	0.389735	2.32369e+06	0.428344	17901.7	0.00770399	699650	0.172123	262	wash	444	3	0.0222229	0.151243	0.505482	0.191746	0.721594	0.00612636	1.30431	2\	44	971264	481.935	111.68	687.184	7	0	0	2372	0	0	0	0	0	808872	129.79	30.1838	185.127	4	2	2	760	0	0	0	0	0	1.60605e+06	275.679	64.3921	393.395	9	4	4	1632	0	0	0	0	0	144468	39.2389	9.05514	56.3431	1	1	1	248	0	0	0	0	0	526369	33.2022	8.04901	47.2879	2	2	2	202	0	0	0	0	0	0	4064835	32	108	231	0.24	0.63	0.14	262
445	0.625	30	0.998	2020-11-01	5	Ideal test, monthly testing, with shielding	474	7.54993	18.6796	58.0898	7567.54	681215	0.919349	3.38362e+06	0.167587	4368.54	0.00129108	618831	0.15224	262	wash	445	3	0.0222185	0.114549	0.507984	0.283317	0.550202	0.00355022	1.30431	2\	45	971267	480.701	111.394	685.425	7	0	0	2372	0	0	0	0	0	808873	129.458	30.1065	184.653	4	2	2	760	0	0	0	0	0	1.60606e+06	274.973	64.2272	392.388	9	4	4	1632	0	0	0	0	0	144469	39.1385	9.03195	56.1988	1	1	1	248	0	0	0	0	0	526370	33.1172	8.0284	47.1669	2	2	2	202	0	0	0	0	0	0	4064835	32	108	231	0.24	0.63	0.14	262
445	0.125	0	0.5	2020-11-01	5	No testing	474	390.667	949.273	0	19099.1	0	NA	4064835	0	1.53725e+06	0.378182	1.52587e+06	0.375383	262	wash	445	3	0.0222185	0.114549	0.507984	0.283317	0.550202	0.00355022	1.30431	2\	45	971267	480.701	111.394	685.425	7	0	0	2372	0	0	0	0	0	808873	129.458	30.1065	184.653	4	2	2	760	0	0	0	0	0	1.60606e+06	274.973	64.2272	392.388	9	4	4	1632	0	0	0	0	0	144469	39.1385	9.03195	56.1988	1	1	1	248	0	0	0	0	0	526370	33.1172	8.0284	47.1669	2	2	2	202	0	0	0	0	0	0	4064835	32	108	231	0.24	0.63	0.14	262
445	0.375	30	0.96	2020-11-01	1	Suboptimal test, monthly testing, no shielding	474	430.078	1043.06	7746.83	19849.9	2.45574e+06	0.637401	1.60909e+06	0.604143	20913.4	0.012997	1.58186e+06	0.389157	262	wash	445	3	0.0222185	0.114549	0.507984	0.283317	0.550202	0.00355022	1.30431	2\	45	971267	480.701	111.394	685.425	7	0	0	2372	0	0	0	0	0	808873	129.458	30.1065	184.653	4	2	2	760	0	0	0	0	0	1.60606e+06	274.973	64.2272	392.388	9	4	4	1632	0	0	0	0	0	144469	39.1385	9.03195	56.1988	1	1	1	248	0	0	0	0	0	526370	33.1172	8.0284	47.1669	2	2	2	202	0	0	0	0	0	0	4064835	32	108	231	0.24	0.63	0.14	262
445	0.25	30	0.5	2020-11-01	5	Antibodies cant distinguish, monthly testing, with shielding	474	517.892	1226.56	67239.5	26269.9	4.04784e+06	0.490891	16990.7	0.99582	1.0745e-07	6.32406e-12	2.02339e+06	0.497779	262	wash	445	3	0.0222185	0.114549	0.507984	0.283317	0.550202	0.00355022	1.30431	2\	45	971267	480.701	111.394	685.425	7	0	0	2372	0	0	0	0	0	808873	129.458	30.1065	184.653	4	2	2	760	0	0	0	0	0	1.60606e+06	274.973	64.2272	392.388	9	4	4	1632	0	0	0	0	0	144469	39.1385	9.03195	56.1988	1	1	1	248	0	0	0	0	0	526370	33.1172	8.0284	47.1669	2	2	2	202	0	0	0	0	0	0	4064835	32	108	231	0.24	0.63	0.14	262
445	0.5	30	0.96	2020-11-01	5	Suboptimal test, monthly testing, with shielding	474	168.559	426.302	2239.11	8761.56	1.78797e+06	0.401008	2.27686e+06	0.439863	11943.5	0.00524561	726082	0.178625	262	wash	445	3	0.0222185	0.114549	0.507984	0.283317	0.550202	0.00355022	1.30431	2\	45	971267	480.701	111.394	685.425	7	0	0	2372	0	0	0	0	0	808873	129.458	30.1065	184.653	4	2	2	760	0	0	0	0	0	1.60606e+06	274.973	64.2272	392.388	9	4	4	1632	0	0	0	0	0	144469	39.1385	9.03195	56.1988	1	1	1	248	0	0	0	0	0	526370	33.1172	8.0284	47.1669	2	2	2	202	0	0	0	0	0	0	4064835	32	108	231	0.24	0.63	0.14	262
445	0.75	365	0.998	2020-11-01	5	Ideal test, annual testing, with shielding	474	110.085	267.538	15.9272	14427.9	435813	0.991842	3.62902e+06	0.107215	745814	0.205514	1.16032e+06	0.285453	262	wash	445	3	0.0222185	0.114549	0.507984	0.283317	0.550202	0.00355022	1.30431	2\	45	971267	480.701	111.394	685.425	7	0	0	2372	0	0	0	0	0	808873	129.458	30.1065	184.653	4	2	2	760	0	0	0	0	0	1.60606e+06	274.973	64.2272	392.388	9	4	4	1632	0	0	0	0	0	144469	39.1385	9.03195	56.1988	1	1	1	248	0	0	0	0	0	526370	33.1172	8.0284	47.1669	2	2	2	202	0	0	0	0	0	0	4064835	32	108	231	0.24	0.63	0.14	262
446	0.625	30	0.998	2020-11-01	5	Ideal test, monthly testing, with shielding	474	3.89709	9.64628	53.8497	7963.11	720238	0.92369	3.3446e+06	0.177188	3034.21	0.000907199	655930	0.161367	262	wash	446	3	0.022314	0.0855897	0.502075	0.186059	0.744567	0.000147725	1.30431	2\	46	971272	479.071	111.016	683.101	7	0	0	2372	0	0	0	0	0	808874	129.019	30.0044	184.027	4	2	2	760	0	0	0	0	0	1.60606e+06	274.04	64.0095	391.058	9	4	4	1632	0	0	0	0	0	144469	39.0058	9.00133	56.0083	1	1	1	248	0	0	0	0	0	526370	33.0049	8.00118	47.0069	2	2	2	202	0	0	0	0	0	0	4064835	32	108	231	0.24	0.63	0.14	262
446	0.375	30	0.96	2020-11-01	1	Suboptimal test, monthly testing, no shielding	474	336.099	811.792	7398.05	20504.8	2.52575e+06	0.64634	1.53908e+06	0.621367	15563.9	0.0101124	1.63853e+06	0.403098	262	wash	446	3	0.022314	0.0855897	0.502075	0.186059	0.744567	0.000147725	1.30431	2\	46	971272	479.071	111.016	683.101	7	0	0	2372	0	0	0	0	0	808874	129.019	30.0044	184.027	4	2	2	760	0	0	0	0	0	1.60606e+06	274.04	64.0095	391.058	9	4	4	1632	0	0	0	0	0	144469	39.0058	9.00133	56.0083	1	1	1	248	0	0	0	0	0	526370	33.0049	8.00118	47.0069	2	2	2	202	0	0	0	0	0	0	4064835	32	108	231	0.24	0.63	0.14	262
446	0.125	0	0.5	2020-11-01	5	No testing	474	306.167	740.549	0	19876.8	0	NA	4064835	0	1.6078e+06	0.395539	1.59172e+06	0.391582	262	wash	446	3	0.022314	0.0855897	0.502075	0.186059	0.744567	0.000147725	1.30431	2\	46	971272	479.071	111.016	683.101	7	0	0	2372	0	0	0	0	0	808874	129.019	30.0044	184.027	4	2	2	760	0	0	0	0	0	1.60606e+06	274.04	64.0095	391.058	9	4	4	1632	0	0	0	0	0	144469	39.0058	9.00133	56.0083	1	1	1	248	0	0	0	0	0	526370	33.0049	8.00118	47.0069	2	2	2	202	0	0	0	0	0	0	4064835	32	108	231	0.24	0.63	0.14	262
446	0.25	30	0.5	2020-11-01	5	Antibodies cant distinguish, monthly testing, with shielding	474	430.492	1018.2	65661.7	26279.2	4.04906e+06	0.49567	15775.3	0.996119	1.19637e-07	7.58382e-12	2.03895e+06	0.501608	262	wash	446	3	0.022314	0.0855897	0.502075	0.186059	0.744567	0.000147725	1.30431	2\	46	971272	479.071	111.016	683.101	7	0	0	2372	0	0	0	0	0	808874	129.019	30.0044	184.027	4	2	2	760	0	0	0	0	0	1.60606e+06	274.04	64.0095	391.058	9	4	4	1632	0	0	0	0	0	144469	39.0058	9.00133	56.0083	1	1	1	248	0	0	0	0	0	526370	33.0049	8.00118	47.0069	2	2	2	202	0	0	0	0	0	0	4064835	32	108	231	0.24	0.63	0.14	262
446	0.5	30	0.96	2020-11-01	5	Suboptimal test, monthly testing, with shielding	474	130.605	329.791	2032.27	9050.7	1.82306e+06	0.410842	2.24178e+06	0.448495	9296.68	0.00414702	752946	0.185234	262	wash	446	3	0.022314	0.0855897	0.502075	0.186059	0.744567	0.000147725	1.30431	2\	46	971272	479.071	111.016	683.101	7	0	0	2372	0	0	0	0	0	808874	129.019	30.0044	184.027	4	2	2	760	0	0	0	0	0	1.60606e+06	274.04	64.0095	391.058	9	4	4	1632	0	0	0	0	0	144469	39.0058	9.00133	56.0083	1	1	1	248	0	0	0	0	0	526370	33.0049	8.00118	47.0069	2	2	2	202	0	0	0	0	0	0	4064835	32	108	231	0.24	0.63	0.14	262
446	0.75	365	0.998	2020-11-01	5	Ideal test, annual testing, with shielding	474	73.6734	177.835	15.2115	15080.1	472490	0.992589	3.59234e+06	0.116238	769840	0.2143	1.21879e+06	0.299838	262	wash	446	3	0.022314	0.0855897	0.502075	0.186059	0.744567	0.000147725	1.30431	2\	46	971272	479.071	111.016	683.101	7	0	0	2372	0	0	0	0	0	808874	129.019	30.0044	184.027	4	2	2	760	0	0	0	0	0	1.60606e+06	274.04	64.0095	391.058	9	4	4	1632	0	0	0	0	0	144469	39.0058	9.00133	56.0083	1	1	1	248	0	0	0	0	0	526370	33.0049	8.00118	47.0069	2	2	2	202	0	0	0	0	0	0	4064835	32	108	231	0.24	0.63	0.14	262
447	0.5	30	0.96	2020-11-01	5	Suboptimal test, monthly testing, with shielding	474	97.871	246.541	1911.51	9845.95	1.86991e+06	0.424095	2.19492e+06	0.460021	6729.73	0.00306604	790838	0.194556	262	wash	447	3	0.0221535	0.0454882	0.517367	0.259212	0.543949	0.00152002	1.30431	2\	47	971270	479.728	111.169	684.038	7	0	0	2372	0	0	0	0	0	808873	129.196	30.0456	184.28	4	2	2	760	0	0	0	0	0	1.60606e+06	274.416	64.0973	391.594	9	4	4	1632	0	0	0	0	0	144469	39.0593	9.01368	56.0851	1	1	1	248	0	0	0	0	0	526370	33.0502	8.01216	47.0714	2	2	2	202	0	0	0	0	0	0	4064835	32	108	231	0.24	0.63	0.14	262
447	0.25	30	0.5	2020-11-01	5	Antibodies cant distinguish, monthly testing, with shielding	474	381.444	901.865	65869.1	27084.4	4.05037e+06	0.495563	14460.6	0.996443	1.37063e-07	9.47836e-12	2.0356e+06	0.500782	262	wash	447	3	0.0221535	0.0454882	0.517367	0.259212	0.543949	0.00152002	1.30431	2\	47	971270	479.728	111.169	684.038	7	0	0	2372	0	0	0	0	0	808873	129.196	30.0456	184.28	4	2	2	760	0	0	0	0	0	1.60606e+06	274.416	64.0973	391.594	9	4	4	1632	0	0	0	0	0	144469	39.0593	9.01368	56.0851	1	1	1	248	0	0	0	0	0	526370	33.0502	8.01216	47.0714	2	2	2	202	0	0	0	0	0	0	4064835	32	108	231	0.24	0.63	0.14	262
447	0.375	30	0.96	2020-11-01	1	Suboptimal test, monthly testing, no shielding	474	253.94	609.629	7319.15	22282.5	2.61732e+06	0.657179	1.44751e+06	0.643894	10506.4	0.00725827	1.71399e+06	0.421662	262	wash	447	3	0.0221535	0.0454882	0.517367	0.259212	0.543949	0.00152002	1.30431	2\	47	971270	479.728	111.169	684.038	7	0	0	2372	0	0	0	0	0	808873	129.196	30.0456	184.28	4	2	2	760	0	0	0	0	0	1.60606e+06	274.416	64.0973	391.594	9	4	4	1632	0	0	0	0	0	144469	39.0593	9.01368	56.0851	1	1	1	248	0	0	0	0	0	526370	33.0502	8.01216	47.0714	2	2	2	202	0	0	0	0	0	0	4064835	32	108	231	0.24	0.63	0.14	262
447	0.125	0	0.5	2020-11-01	5	No testing	474	234.12	562.572	0	21824.9	0	NA	4064835	0	1.7045e+06	0.419327	1.68165e+06	0.413707	262	wash	447	3	0.0221535	0.0454882	0.517367	0.259212	0.543949	0.00152002	1.30431	2\	47	971270	479.728	111.169	684.038	7	0	0	2372	0	0	0	0	0	808873	129.196	30.0456	184.28	4	2	2	760	0	0	0	0	0	1.60606e+06	274.416	64.0973	391.594	9	4	4	1632	0	0	0	0	0	144469	39.0593	9.01368	56.0851	1	1	1	248	0	0	0	0	0	526370	33.0502	8.01216	47.0714	2	2	2	202	0	0	0	0	0	0	4064835	32	108	231	0.24	0.63	0.14	262
447	0.75	365	0.998	2020-11-01	5	Ideal test, annual testing, with shielding	474	45.1904	107.898	15.1496	16643	522900	0.99344	3.54193e+06	0.12864	803048	0.226726	1.29867e+06	0.319488	262	wash	447	3	0.0221535	0.0454882	0.517367	0.259212	0.543949	0.00152002	1.30431	2\	47	971270	479.728	111.169	684.038	7	0	0	2372	0	0	0	0	0	808873	129.196	30.0456	184.28	4	2	2	760	0	0	0	0	0	1.60606e+06	274.416	64.0973	391.594	9	4	4	1632	0	0	0	0	0	144469	39.0593	9.01368	56.0851	1	1	1	248	0	0	0	0	0	526370	33.0502	8.01216	47.0714	2	2	2	202	0	0	0	0	0	0	4064835	32	108	231	0.24	0.63	0.14	262
447	0.625	30	0.998	2020-11-01	5	Ideal test, monthly testing, with shielding	474	1.97265	4.88178	52.9539	8862.02	774011	0.929031	3.29082e+06	0.190416	2066.37	0.000627919	707108	0.173957	262	wash	447	3	0.0221535	0.0454882	0.517367	0.259212	0.543949	0.00152002	1.30431	2\	47	971270	479.728	111.169	684.038	7	0	0	2372	0	0	0	0	0	808873	129.196	30.0456	184.28	4	2	2	760	0	0	0	0	0	1.60606e+06	274.416	64.0973	391.594	9	4	4	1632	0	0	0	0	0	144469	39.0593	9.01368	56.0851	1	1	1	248	0	0	0	0	0	526370	33.0502	8.01216	47.0714	2	2	2	202	0	0	0	0	0	0	4064835	32	108	231	0.24	0.63	0.14	262
448	0.25	30	0.5	2020-11-01	5	Antibodies cant distinguish, monthly testing, with shielding	474	652.608	1547.15	68994.8	26153.6	4.04562e+06	0.490221	19212.9	0.995273	8.71401e-08	4.53549e-12	2.02693e+06	0.498649	262	wash	448	3	0.0221264	0.148834	0.507042	0.181753	0.762241	0.0181491	1.30431	2\	48	971249	487.693	113.015	695.396	7	0	0	2372	0	0	0	0	0	808868	131.341	30.5445	187.339	4	2	2	760	0	0	0	0	0	1.60604e+06	278.973	65.1615	398.096	9	4	4	1632	0	0	0	0	0	144467	39.7078	9.16334	57.0164	1	1	1	248	0	0	0	0	0	526368	33.5989	8.14519	47.853	2	2	2	202	0	0	0	0	0	0	4064835	32	108	231	0.24	0.63	0.14	262
448	0.125	0	0.5	2020-11-01	5	No testing	474	550.564	1349.63	0	17241.1	0	NA	4064835	0	1.40319e+06	0.345203	1.40304e+06	0.345165	262	wash	448	3	0.0221264	0.148834	0.507042	0.181753	0.762241	0.0181491	1.30431	2\	48	971249	487.693	113.015	695.396	7	0	0	2372	0	0	0	0	0	808868	131.341	30.5445	187.339	4	2	2	760	0	0	0	0	0	1.60604e+06	278.973	65.1615	398.096	9	4	4	1632	0	0	0	0	0	144467	39.7078	9.16334	57.0164	1	1	1	248	0	0	0	0	0	526368	33.5989	8.14519	47.853	2	2	2	202	0	0	0	0	0	0	4064835	32	108	231	0.24	0.63	0.14	262
448	0.75	365	0.998	2020-11-01	5	Ideal test, annual testing, with shielding	474	194.087	477.258	16.5105	13003.2	373620	0.990236	3.69121e+06	0.0919153	700387	0.189744	1.05906e+06	0.260543	262	wash	448	3	0.0221264	0.148834	0.507042	0.181753	0.762241	0.0181491	1.30431	2\	48	971249	487.693	113.015	695.396	7	0	0	2372	0	0	0	0	0	808868	131.341	30.5445	187.339	4	2	2	760	0	0	0	0	0	1.60604e+06	278.973	65.1615	398.096	9	4	4	1632	0	0	0	0	0	144467	39.7078	9.16334	57.0164	1	1	1	248	0	0	0	0	0	526368	33.5989	8.14519	47.853	2	2	2	202	0	0	0	0	0	0	4064835	32	108	231	0.24	0.63	0.14	262
448	0.625	30	0.998	2020-11-01	5	Ideal test, monthly testing, with shielding	474	21.0127	52.4661	64.2015	6807.69	616760	0.911011	3.44807e+06	0.151731	8014.3	0.00232428	560106	0.137793	262	wash	448	3	0.0221264	0.148834	0.507042	0.181753	0.762241	0.0181491	1.30431	2\	48	971249	487.693	113.015	695.396	7	0	0	2372	0	0	0	0	0	808868	131.341	30.5445	187.339	4	2	2	760	0	0	0	0	0	1.60604e+06	278.973	65.1615	398.096	9	4	4	1632	0	0	0	0	0	144467	39.7078	9.16334	57.0164	1	1	1	248	0	0	0	0	0	526368	33.5989	8.14519	47.853	2	2	2	202	0	0	0	0	0	0	4064835	32	108	231	0.24	0.63	0.14	262
448	0.375	30	0.96	2020-11-01	1	Suboptimal test, monthly testing, no shielding	474	616.942	1508.01	8042.25	18281.8	2.32993e+06	0.619009	1.7349e+06	0.573193	32894.1	0.0189603	1.48299e+06	0.364834	262	wash	448	3	0.0221264	0.148834	0.507042	0.181753	0.762241	0.0181491	1.30431	2\	48	971249	487.693	113.015	695.396	7	0	0	2372	0	0	0	0	0	808868	131.341	30.5445	187.339	4	2	2	760	0	0	0	0	0	1.60604e+06	278.973	65.1615	398.096	9	4	4	1632	0	0	0	0	0	144467	39.7078	9.16334	57.0164	1	1	1	248	0	0	0	0	0	526368	33.5989	8.14519	47.853	2	2	2	202	0	0	0	0	0	0	4064835	32	108	231	0.24	0.63	0.14	262
448	0.5	30	0.96	2020-11-01	5	Suboptimal test, monthly testing, with shielding	474	251.256	636.706	2585.49	8239.6	1.73467e+06	0.386704	2.33017e+06	0.426749	17864.9	0.00766677	691932	0.170224	262	wash	448	3	0.0221264	0.148834	0.507042	0.181753	0.762241	0.0181491	1.30431	2\	48	971249	487.693	113.015	695.396	7	0	0	2372	0	0	0	0	0	808868	131.341	30.5445	187.339	4	2	2	760	0	0	0	0	0	1.60604e+06	278.973	65.1615	398.096	9	4	4	1632	0	0	0	0	0	144467	39.7078	9.16334	57.0164	1	1	1	248	0	0	0	0	0	526368	33.5989	8.14519	47.853	2	2	2	202	0	0	0	0	0	0	4064835	32	108	231	0.24	0.63	0.14	262
449	0.625	30	0.998	2020-11-01	5	Ideal test, monthly testing, with shielding	474	4.72966	11.7061	54.8488	7873.97	706926	0.922235	3.35791e+06	0.173913	3347.56	0.000996918	643121	0.158216	262	wash	449	3	0.0222248	0.0936937	0.506573	0.17974	0.772616	0.00319612	1.30431	2\	49	971268	480.531	111.355	685.183	7	0	0	2372	0	0	0	0	0	808873	129.412	30.0959	184.588	4	2	2	760	0	0	0	0	0	1.60606e+06	274.876	64.2046	392.25	9	4	4	1632	0	0	0	0	0	144469	39.1246	9.02877	56.179	1	1	1	248	0	0	0	0	0	526370	33.1055	8.02557	47.1502	2	2	2	202	0	0	0	0	0	0	4064835	32	108	231	0.24	0.63	0.14	262
449	0.75	365	0.998	2020-11-01	5	Ideal test, annual testing, with shielding	474	83.5825	202.284	15.4066	14920.4	460433	0.99235	3.6044e+06	0.113272	759406	0.210689	1.19696e+06	0.294467	262	wash	449	3	0.0222248	0.0936937	0.506573	0.17974	0.772616	0.00319612	1.30431	2\	49	971268	480.531	111.355	685.183	7	0	0	2372	0	0	0	0	0	808873	129.412	30.0959	184.588	4	2	2	760	0	0	0	0	0	1.60606e+06	274.876	64.2046	392.25	9	4	4	1632	0	0	0	0	0	144469	39.1246	9.02877	56.179	1	1	1	248	0	0	0	0	0	526370	33.1055	8.02557	47.1502	2	2	2	202	0	0	0	0	0	0	4064835	32	108	231	0.24	0.63	0.14	262
449	0.25	30	0.5	2020-11-01	5	Antibodies cant distinguish, monthly testing, with shielding	474	457.766	1083.19	66464.3	26444.5	4.04855e+06	0.494517	16288.5	0.995993	1.1616e-07	7.1314e-12	2.03545e+06	0.500745	262	wash	449	3	0.0222248	0.0936937	0.506573	0.17974	0.772616	0.00319612	1.30431	2\	49	971268	480.531	111.355	685.183	7	0	0	2372	0	0	0	0	0	808873	129.412	30.0959	184.588	4	2	2	760	0	0	0	0	0	1.60606e+06	274.876	64.2046	392.25	9	4	4	1632	0	0	0	0	0	144469	39.1246	9.02877	56.179	1	1	1	248	0	0	0	0	0	526370	33.1055	8.02557	47.1502	2	2	2	202	0	0	0	0	0	0	4064835	32	108	231	0.24	0.63	0.14	262
449	0.5	30	0.96	2020-11-01	5	Suboptimal test, monthly testing, with shielding	474	141.248	356.867	2085.62	8992.43	1.81085e+06	0.407081	2.25399e+06	0.445491	9976.61	0.00442621	742514	0.182668	262	wash	449	3	0.0222248	0.0936937	0.506573	0.17974	0.772616	0.00319612	1.30431	2\	49	971268	480.531	111.355	685.183	7	0	0	2372	0	0	0	0	0	808873	129.412	30.0959	184.588	4	2	2	760	0	0	0	0	0	1.60606e+06	274.876	64.2046	392.25	9	4	4	1632	0	0	0	0	0	144469	39.1246	9.02877	56.179	1	1	1	248	0	0	0	0	0	526370	33.1055	8.02557	47.1502	2	2	2	202	0	0	0	0	0	0	4064835	32	108	231	0.24	0.63	0.14	262
449	0.125	0	0.5	2020-11-01	5	No testing	474	331.766	803.843	0	19704.6	0	NA	4064835	0	1.58238e+06	0.389286	1.56769e+06	0.385672	262	wash	449	3	0.0222248	0.0936937	0.506573	0.17974	0.772616	0.00319612	1.30431	2\	49	971268	480.531	111.355	685.183	7	0	0	2372	0	0	0	0	0	808873	129.412	30.0959	184.588	4	2	2	760	0	0	0	0	0	1.60606e+06	274.876	64.2046	392.25	9	4	4	1632	0	0	0	0	0	144469	39.1246	9.02877	56.179	1	1	1	248	0	0	0	0	0	526370	33.1055	8.02557	47.1502	2	2	2	202	0	0	0	0	0	0	4064835	32	108	231	0.24	0.63	0.14	262
449	0.375	30	0.96	2020-11-01	1	Suboptimal test, monthly testing, no shielding	474	365.196	883.455	7517.18	20382.4	2.50189e+06	0.643077	1.56294e+06	0.615497	17101.2	0.0109417	1.61803e+06	0.398057	262	wash	449	3	0.0222248	0.0936937	0.506573	0.17974	0.772616	0.00319612	1.30431	2\	49	971268	480.531	111.355	685.183	7	0	0	2372	0	0	0	0	0	808873	129.412	30.0959	184.588	4	2	2	760	0	0	0	0	0	1.60606e+06	274.876	64.2046	392.25	9	4	4	1632	0	0	0	0	0	144469	39.1246	9.02877	56.179	1	1	1	248	0	0	0	0	0	526370	33.1055	8.02557	47.1502	2	2	2	202	0	0	0	0	0	0	4064835	32	108	231	0.24	0.63	0.14	262
450	0.125	0	0.5	2020-11-01	5	No testing	474	261.968	631.269	0	21066.2	0	NA	4064835	0	1.66099e+06	0.408624	1.64057e+06	0.4036	262	wash	450	3	0.0220337	0.0478406	0.513524	0.301716	0.511262	0.02523	1.30431	2\	50	971240	491.085	113.801	700.232	7	0	0	2372	0	0	0	0	0	808865	132.255	30.7569	188.642	4	2	2	760	0	0	0	0	0	1.60604e+06	280.913	65.6147	400.865	9	4	4	1632	0	0	0	0	0	144466	39.984	9.22707	57.4129	1	1	1	248	0	0	0	0	0	526368	33.8326	8.20184	48.1858	2	2	2	202	0	0	0	0	0	0	4064835	32	108	231	0.24	0.63	0.14	262
450	0.5	30	0.96	2020-11-01	5	Suboptimal test, monthly testing, with shielding	474	103.434	260.803	1879.53	9458.21	1.84544e+06	0.415645	2.21939e+06	0.454001	7236.58	0.00326061	766300	0.188519	262	wash	450	3	0.0220337	0.0478406	0.513524	0.301716	0.511262	0.02523	1.30431	2\	50	971240	491.085	113.801	700.232	7	0	0	2372	0	0	0	0	0	808865	132.255	30.7569	188.642	4	2	2	760	0	0	0	0	0	1.60604e+06	280.913	65.6147	400.865	9	4	4	1632	0	0	0	0	0	144466	39.984	9.22707	57.4129	1	1	1	248	0	0	0	0	0	526368	33.8326	8.20184	48.1858	2	2	2	202	0	0	0	0	0	0	4064835	32	108	231	0.24	0.63	0.14	262
450	0.25	30	0.5	2020-11-01	5	Antibodies cant distinguish, monthly testing, with shielding	474	424.212	1005.33	64502	26389.4	4.05037e+06	0.487234	14464.8	0.996441	1.27242e-07	8.79666e-12	2.00373e+06	0.492944	262	wash	450	3	0.0220337	0.0478406	0.513524	0.301716	0.511262	0.02523	1.30431	2\	50	971240	491.085	113.801	700.232	7	0	0	2372	0	0	0	0	0	808865	132.255	30.7569	188.642	4	2	2	760	0	0	0	0	0	1.60604e+06	280.913	65.6147	400.865	9	4	4	1632	0	0	0	0	0	144466	39.984	9.22707	57.4129	1	1	1	248	0	0	0	0	0	526368	33.8326	8.20184	48.1858	2	2	2	202	0	0	0	0	0	0	4064835	32	108	231	0.24	0.63	0.14	262
450	0.75	365	0.998	2020-11-01	5	Ideal test, annual testing, with shielding	474	54.4964	130.685	14.9549	16008.6	501701	0.993087	3.56313e+06	0.123425	785048	0.220325	1.26075e+06	0.31016	262	wash	450	3	0.0220337	0.0478406	0.513524	0.301716	0.511262	0.02523	1.30431	2\	50	971240	491.085	113.801	700.232	7	0	0	2372	0	0	0	0	0	808865	132.255	30.7569	188.642	4	2	2	760	0	0	0	0	0	1.60604e+06	280.913	65.6147	400.865	9	4	4	1632	0	0	0	0	0	144466	39.984	9.22707	57.4129	1	1	1	248	0	0	0	0	0	526368	33.8326	8.20184	48.1858	2	2	2	202	0	0	0	0	0	0	4064835	32	108	231	0.24	0.63	0.14	262
450	0.375	30	0.96	2020-11-01	1	Suboptimal test, monthly testing, no shielding	474	283.99	683.598	7268.09	21540	2.57525e+06	0.650928	1.48959e+06	0.633543	12323.1	0.00827285	1.67452e+06	0.411953	262	wash	450	3	0.0220337	0.0478406	0.513524	0.301716	0.511262	0.02523	1.30431	2\	50	971240	491.085	113.801	700.232	7	0	0	2372	0	0	0	0	0	808865	132.255	30.7569	188.642	4	2	2	760	0	0	0	0	0	1.60604e+06	280.913	65.6147	400.865	9	4	4	1632	0	0	0	0	0	144466	39.984	9.22707	57.4129	1	1	1	248	0	0	0	0	0	526368	33.8326	8.20184	48.1858	2	2	2	202	0	0	0	0	0	0	4064835	32	108	231	0.24	0.63	0.14	262
450	0.625	30	0.998	2020-11-01	5	Ideal test, monthly testing, with shielding	474	2.38191	5.88968	51.9368	8505.73	750111	0.926685	3.31472e+06	0.184537	2296.79	0.000692904	683932	0.168256	262	wash	450	3	0.0220337	0.0478406	0.513524	0.301716	0.511262	0.02523	1.30431	2\	50	971240	491.085	113.801	700.232	7	0	0	2372	0	0	0	0	0	808865	132.255	30.7569	188.642	4	2	2	760	0	0	0	0	0	1.60604e+06	280.913	65.6147	400.865	9	4	4	1632	0	0	0	0	0	144466	39.984	9.22707	57.4129	1	1	1	248	0	0	0	0	0	526368	33.8326	8.20184	48.1858	2	2	2	202	0	0	0	0	0	0	4064835	32	108	231	0.24	0.63	0.14	262
451	0.625	30	0.998	2020-11-01	5	Ideal test, monthly testing, with shielding	474	3.39099	8.39783	54.0442	8173.54	730369	0.924762	3.33447e+06	0.17968	2814.96	0.0008442	665653	0.163759	262	wash	451	3	0.0222482	0.0752682	0.507128	0.0893406	0.923198	0.00126531	1.30431	2\	51	971270	479.606	111.14	683.864	7	0	0	2372	0	0	0	0	0	808874	129.163	30.038	184.233	4	2	2	760	0	0	0	0	0	1.60606e+06	274.347	64.081	391.495	9	4	4	1632	0	0	0	0	0	144469	39.0493	9.01139	56.0709	1	1	1	248	0	0	0	0	0	526370	33.0418	8.01012	47.0595	2	2	2	202	0	0	0	0	0	0	4064835	32	108	231	0.24	0.63	0.14	262
451	0.5	30	0.96	2020-11-01	5	Suboptimal test, monthly testing, with shielding	474	125.813	317.542	2030.31	9264.33	1.83269e+06	0.413877	2.23214e+06	0.450865	8837.35	0.00395914	761481	0.187334	262	wash	451	3	0.0222482	0.0752682	0.507128	0.0893406	0.923198	0.00126531	1.30431	2\	51	971270	479.606	111.14	683.864	7	0	0	2372	0	0	0	0	0	808874	129.163	30.038	184.233	4	2	2	760	0	0	0	0	0	1.60606e+06	274.347	64.081	391.495	9	4	4	1632	0	0	0	0	0	144469	39.0493	9.01139	56.0709	1	1	1	248	0	0	0	0	0	526370	33.0418	8.01012	47.0595	2	2	2	202	0	0	0	0	0	0	4064835	32	108	231	0.24	0.63	0.14	262
451	0.25	30	0.5	2020-11-01	5	Antibodies cant distinguish, monthly testing, with shielding	474	414.982	980.93	66398.9	26707	4.04892e+06	0.498206	15913.6	0.996085	1.24368e-07	7.8152e-12	2.0485e+06	0.503957	262	wash	451	3	0.0222482	0.0752682	0.507128	0.0893406	0.923198	0.00126531	1.30431	2\	51	971270	479.606	111.14	683.864	7	0	0	2372	0	0	0	0	0	808874	129.163	30.038	184.233	4	2	2	760	0	0	0	0	0	1.60606e+06	274.347	64.081	391.495	9	4	4	1632	0	0	0	0	0	144469	39.0493	9.01139	56.0709	1	1	1	248	0	0	0	0	0	526370	33.0418	8.01012	47.0595	2	2	2	202	0	0	0	0	0	0	4064835	32	108	231	0.24	0.63	0.14	262
451	0.75	365	0.998	2020-11-01	5	Ideal test, annual testing, with shielding	474	67.3031	162.199	15.288	15453	482346	0.99277	3.58249e+06	0.118663	776124	0.216644	1.23426e+06	0.303644	262	wash	451	3	0.0222482	0.0752682	0.507128	0.0893406	0.923198	0.00126531	1.30431	2\	51	971270	479.606	111.14	683.864	7	0	0	2372	0	0	0	0	0	808874	129.163	30.038	184.233	4	2	2	760	0	0	0	0	0	1.60606e+06	274.347	64.081	391.495	9	4	4	1632	0	0	0	0	0	144469	39.0493	9.01139	56.0709	1	1	1	248	0	0	0	0	0	526370	33.0418	8.01012	47.0595	2	2	2	202	0	0	0	0	0	0	4064835	32	108	231	0.24	0.63	0.14	262
451	0.375	30	0.96	2020-11-01	1	Suboptimal test, monthly testing, no shielding	474	319.964	771.998	7429.94	20971.6	2.54488e+06	0.649018	1.51996e+06	0.626071	14420	0.00948711	1.65519e+06	0.407197	262	wash	451	3	0.0222482	0.0752682	0.507128	0.0893406	0.923198	0.00126531	1.30431	2\	51	971270	479.606	111.14	683.864	7	0	0	2372	0	0	0	0	0	808874	129.163	30.038	184.233	4	2	2	760	0	0	0	0	0	1.60606e+06	274.347	64.081	391.495	9	4	4	1632	0	0	0	0	0	144469	39.0493	9.01139	56.0709	1	1	1	248	0	0	0	0	0	526370	33.0418	8.01012	47.0595	2	2	2	202	0	0	0	0	0	0	4064835	32	108	231	0.24	0.63	0.14	262
451	0.125	0	0.5	2020-11-01	5	No testing	474	291.548	704.369	0	20356.6	0	NA	4064835	0	1.62736e+06	0.40035	1.60994e+06	0.396065	262	wash	451	3	0.0222482	0.0752682	0.507128	0.0893406	0.923198	0.00126531	1.30431	2\	51	971270	479.606	111.14	683.864	7	0	0	2372	0	0	0	0	0	808874	129.163	30.038	184.233	4	2	2	760	0	0	0	0	0	1.60606e+06	274.347	64.081	391.495	9	4	4	1632	0	0	0	0	0	144469	39.0493	9.01139	56.0709	1	1	1	248	0	0	0	0	0	526370	33.0418	8.01012	47.0595	2	2	2	202	0	0	0	0	0	0	4064835	32	108	231	0.24	0.63	0.14	262
452	0.25	30	0.5	2020-11-01	5	Antibodies cant distinguish, monthly testing, with shielding	474	489.132	1156.13	68149.7	26601.3	4.0471e+06	0.499434	17731.8	0.995638	1.08524e-07	6.12034e-12	2.05718e+06	0.506092	262	wash	452	3	0.022275	0.111811	0.504199	0.0985843	0.905501	0.00523779	1.30431	2\	52	971265	481.509	111.581	686.577	7	0	0	2372	0	0	0	0	0	808872	129.676	30.1571	184.964	4	2	2	760	0	0	0	0	0	1.60605e+06	275.435	64.3352	393.048	9	4	4	1632	0	0	0	0	0	144468	39.2043	9.04714	56.2933	1	1	1	248	0	0	0	0	0	526370	33.1728	8.0419	47.2462	2	2	2	202	0	0	0	0	0	0	4064835	32	108	231	0.24	0.63	0.14	262
452	0.625	30	0.998	2020-11-01	5	Ideal test, monthly testing, with shielding	474	8.04101	19.9199	58.7036	7499.85	678250	0.919043	3.38659e+06	0.166858	4590.41	0.00135547	616609	0.151693	262	wash	452	3	0.022275	0.111811	0.504199	0.0985843	0.905501	0.00523779	1.30431	2\	52	971265	481.509	111.581	686.577	7	0	0	2372	0	0	0	0	0	808872	129.676	30.1571	184.964	4	2	2	760	0	0	0	0	0	1.60605e+06	275.435	64.3352	393.048	9	4	4	1632	0	0	0	0	0	144468	39.2043	9.04714	56.2933	1	1	1	248	0	0	0	0	0	526370	33.1728	8.0419	47.2462	2	2	2	202	0	0	0	0	0	0	4064835	32	108	231	0.24	0.63	0.14	262
452	0.75	365	0.998	2020-11-01	5	Ideal test, annual testing, with shielding	474	112.668	274.135	15.9703	14314.2	432745	0.991787	3.63209e+06	0.106461	745777	0.20533	1.15803e+06	0.284889	262	wash	452	3	0.022275	0.111811	0.504199	0.0985843	0.905501	0.00523779	1.30431	2\	52	971265	481.509	111.581	686.577	7	0	0	2372	0	0	0	0	0	808872	129.676	30.1571	184.964	4	2	2	760	0	0	0	0	0	1.60605e+06	275.435	64.3352	393.048	9	4	4	1632	0	0	0	0	0	144468	39.2043	9.04714	56.2933	1	1	1	248	0	0	0	0	0	526370	33.1728	8.0419	47.2462	2	2	2	202	0	0	0	0	0	0	4064835	32	108	231	0.24	0.63	0.14	262
452	0.125	0	0.5	2020-11-01	5	No testing	474	393.73	957.156	0	18949.7	0	NA	4064835	0	1.53379e+06	0.377331	1.52347e+06	0.374792	262	wash	452	3	0.022275	0.111811	0.504199	0.0985843	0.905501	0.00523779	1.30431	2\	52	971265	481.509	111.581	686.577	7	0	0	2372	0	0	0	0	0	808872	129.676	30.1571	184.964	4	2	2	760	0	0	0	0	0	1.60605e+06	275.435	64.3352	393.048	9	4	4	1632	0	0	0	0	0	144468	39.2043	9.04714	56.2933	1	1	1	248	0	0	0	0	0	526370	33.1728	8.0419	47.2462	2	2	2	202	0	0	0	0	0	0	4064835	32	108	231	0.24	0.63	0.14	262
452	0.375	30	0.96	2020-11-01	1	Suboptimal test, monthly testing, no shielding	474	436.066	1057.96	7772.23	19770.7	2.45441e+06	0.638546	1.61043e+06	0.603815	21344.9	0.0132542	1.58537e+06	0.39002	262	wash	452	3	0.022275	0.111811	0.504199	0.0985843	0.905501	0.00523779	1.30431	2\	52	971265	481.509	111.581	686.577	7	0	0	2372	0	0	0	0	0	808872	129.676	30.1571	184.964	4	2	2	760	0	0	0	0	0	1.60605e+06	275.435	64.3352	393.048	9	4	4	1632	0	0	0	0	0	144468	39.2043	9.04714	56.2933	1	1	1	248	0	0	0	0	0	526370	33.1728	8.0419	47.2462	2	2	2	202	0	0	0	0	0	0	4064835	32	108	231	0.24	0.63	0.14	262
452	0.5	30	0.96	2020-11-01	5	Suboptimal test, monthly testing, with shielding	474	178.55	451.469	2301.91	8774.17	1.78911e+06	0.402784	2.27572e+06	0.440144	12656.4	0.00556148	731481	0.179953	262	wash	452	3	0.022275	0.111811	0.504199	0.0985843	0.905501	0.00523779	1.30431	2\	52	971265	481.509	111.581	686.577	7	0	0	2372	0	0	0	0	0	808872	129.676	30.1571	184.964	4	2	2	760	0	0	0	0	0	1.60605e+06	275.435	64.3352	393.048	9	4	4	1632	0	0	0	0	0	144468	39.2043	9.04714	56.2933	1	1	1	248	0	0	0	0	0	526370	33.1728	8.0419	47.2462	2	2	2	202	0	0	0	0	0	0	4064835	32	108	231	0.24	0.63	0.14	262
453	0.125	0	0.5	2020-11-01	5	No testing	474	581.258	1426.64	0	17097.3	0	NA	4064835	0	1.38542e+06	0.34083	1.38687e+06	0.341188	262	wash	453	3	0.02217	0.162072	0.510375	0.177596	0.749881	0.0115815	1.30431	2\	53	971257	484.548	112.286	690.91	7	0	0	2372	0	0	0	0	0	808870	130.494	30.3474	186.131	4	2	2	760	0	0	0	0	0	1.60605e+06	277.173	64.7412	395.528	9	4	4	1632	0	0	0	0	0	144468	39.4517	9.10423	56.6486	1	1	1	248	0	0	0	0	0	526369	33.3822	8.09265	47.5443	2	2	2	202	0	0	0	0	0	0	4064835	32	108	231	0.24	0.63	0.14	262
453	0.625	30	0.998	2020-11-01	5	Ideal test, monthly testing, with shielding	474	24.5671	61.4311	66.3566	6763.41	609352	0.909983	3.45548e+06	0.149908	8824.05	0.00255364	553759	0.136232	262	wash	453	3	0.02217	0.162072	0.510375	0.177596	0.749881	0.0115815	1.30431	2\	53	971257	484.548	112.286	690.91	7	0	0	2372	0	0	0	0	0	808870	130.494	30.3474	186.131	4	2	2	760	0	0	0	0	0	1.60605e+06	277.173	64.7412	395.528	9	4	4	1632	0	0	0	0	0	144468	39.4517	9.10423	56.6486	1	1	1	248	0	0	0	0	0	526369	33.3822	8.09265	47.5443	2	2	2	202	0	0	0	0	0	0	4064835	32	108	231	0.24	0.63	0.14	262
453	0.75	365	0.998	2020-11-01	5	Ideal test, annual testing, with shielding	474	211.718	521.442	16.8142	12904.5	365706	0.989998	3.69913e+06	0.0899683	695189	0.187933	1.04688e+06	0.257546	262	wash	453	3	0.02217	0.162072	0.510375	0.177596	0.749881	0.0115815	1.30431	2\	53	971257	484.548	112.286	690.91	7	0	0	2372	0	0	0	0	0	808870	130.494	30.3474	186.131	4	2	2	760	0	0	0	0	0	1.60605e+06	277.173	64.7412	395.528	9	4	4	1632	0	0	0	0	0	144468	39.4517	9.10423	56.6486	1	1	1	248	0	0	0	0	0	526369	33.3822	8.09265	47.5443	2	2	2	202	0	0	0	0	0	0	4064835	32	108	231	0.24	0.63	0.14	262
453	0.5	30	0.96	2020-11-01	5	Suboptimal test, monthly testing, with shielding	474	273.169	692.431	2708.53	8283.85	1.73087e+06	0.386832	2.33397e+06	0.425815	19236.5	0.00824198	693232	0.170544	262	wash	453	3	0.02217	0.162072	0.510375	0.177596	0.749881	0.0115815	1.30431	2\	53	971257	484.548	112.286	690.91	7	0	0	2372	0	0	0	0	0	808870	130.494	30.3474	186.131	4	2	2	760	0	0	0	0	0	1.60605e+06	277.173	64.7412	395.528	9	4	4	1632	0	0	0	0	0	144468	39.4517	9.10423	56.6486	1	1	1	248	0	0	0	0	0	526369	33.3822	8.09265	47.5443	2	2	2	202	0	0	0	0	0	0	4064835	32	108	231	0.24	0.63	0.14	262
453	0.25	30	0.5	2020-11-01	5	Antibodies cant distinguish, monthly testing, with shielding	474	666.535	1578.75	70409	26524.6	4.04503e+06	0.493822	19808.9	0.995127	8.53614e-08	4.30925e-12	2.04201e+06	0.502361	262	wash	453	3	0.02217	0.162072	0.510375	0.177596	0.749881	0.0115815	1.30431	2\	53	971257	484.548	112.286	690.91	7	0	0	2372	0	0	0	0	0	808870	130.494	30.3474	186.131	4	2	2	760	0	0	0	0	0	1.60605e+06	277.173	64.7412	395.528	9	4	4	1632	0	0	0	0	0	144468	39.4517	9.10423	56.6486	1	1	1	248	0	0	0	0	0	526369	33.3822	8.09265	47.5443	2	2	2	202	0	0	0	0	0	0	4064835	32	108	231	0.24	0.63	0.14	262
453	0.375	30	0.96	2020-11-01	1	Suboptimal test, monthly testing, no shielding	474	654.754	1602.06	8194.18	18220.9	2.31436e+06	0.617131	1.75047e+06	0.569361	34991.1	0.0199895	1.47299e+06	0.362374	262	wash	453	3	0.02217	0.162072	0.510375	0.177596	0.749881	0.0115815	1.30431	2\	53	971257	484.548	112.286	690.91	7	0	0	2372	0	0	0	0	0	808870	130.494	30.3474	186.131	4	2	2	760	0	0	0	0	0	1.60605e+06	277.173	64.7412	395.528	9	4	4	1632	0	0	0	0	0	144468	39.4517	9.10423	56.6486	1	1	1	248	0	0	0	0	0	526369	33.3822	8.09265	47.5443	2	2	2	202	0	0	0	0	0	0	4064835	32	108	231	0.24	0.63	0.14	262
454	0.25	30	0.5	2020-11-01	5	Antibodies cant distinguish, monthly testing, with shielding	474	783.86	1859.48	70842.8	26264	4.04422e+06	0.49033	20614.4	0.994929	7.25475e-08	3.51926e-12	2.03284e+06	0.500103	262	wash	454	3	0.0221868	0.197964	0.510356	0.204566	0.708658	0.00577554	1.30431	2\	54	971265	481.766	111.641	686.945	7	0	0	2372	0	0	0	0	0	808872	129.745	30.1733	185.063	4	2	2	760	0	0	0	0	0	1.60605e+06	275.582	64.3696	393.258	9	4	4	1632	0	0	0	0	0	144468	39.2252	9.05198	56.3234	1	1	1	248	0	0	0	0	0	526369	33.1906	8.0462	47.2715	2	2	2	202	0	0	0	0	0	0	4064835	32	108	231	0.24	0.63	0.14	262
454	0.625	30	0.998	2020-11-01	5	Ideal test, monthly testing, with shielding	474	40.0482	100.73	68.5325	6291.16	568977	0.903559	3.49586e+06	0.139975	11897.4	0.0034033	517911	0.127413	262	wash	454	3	0.0221868	0.197964	0.510356	0.204566	0.708658	0.00577554	1.30431	2\	54	971265	481.766	111.641	686.945	7	0	0	2372	0	0	0	0	0	808872	129.745	30.1733	185.063	4	2	2	760	0	0	0	0	0	1.60605e+06	275.582	64.3696	393.258	9	4	4	1632	0	0	0	0	0	144468	39.2252	9.05198	56.3234	1	1	1	248	0	0	0	0	0	526369	33.1906	8.0462	47.2715	2	2	2	202	0	0	0	0	0	0	4064835	32	108	231	0.24	0.63	0.14	262
454	0.5	30	0.96	2020-11-01	5	Suboptimal test, monthly testing, with shielding	474	331.714	842.258	2872.21	7928.73	1.69729e+06	0.37628	2.36754e+06	0.417555	23328.6	0.00985351	670524	0.164957	262	wash	454	3	0.0221868	0.197964	0.510356	0.204566	0.708658	0.00577554	1.30431	2\	54	971265	481.766	111.641	686.945	7	0	0	2372	0	0	0	0	0	808872	129.745	30.1733	185.063	4	2	2	760	0	0	0	0	0	1.60605e+06	275.582	64.3696	393.258	9	4	4	1632	0	0	0	0	0	144468	39.2252	9.05198	56.3234	1	1	1	248	0	0	0	0	0	526369	33.1906	8.0462	47.2715	2	2	2	202	0	0	0	0	0	0	4064835	32	108	231	0.24	0.63	0.14	262
454	0.75	365	0.998	2020-11-01	5	Ideal test, annual testing, with shielding	474	279.294	692.878	16.6611	11867.2	327101	0.988598	3.73773e+06	0.0804708	655616	0.175405	973684	0.239538	262	wash	454	3	0.0221868	0.197964	0.510356	0.204566	0.708658	0.00577554	1.30431	2\	54	971265	481.766	111.641	686.945	7	0	0	2372	0	0	0	0	0	808872	129.745	30.1733	185.063	4	2	2	760	0	0	0	0	0	1.60605e+06	275.582	64.3696	393.258	9	4	4	1632	0	0	0	0	0	144468	39.2252	9.05198	56.3234	1	1	1	248	0	0	0	0	0	526369	33.1906	8.0462	47.2715	2	2	2	202	0	0	0	0	0	0	4064835	32	108	231	0.24	0.63	0.14	262
454	0.125	0	0.5	2020-11-01	5	No testing	474	687.403	1698.35	0	15648	0	NA	4064835	0	1.27976e+06	0.314837	1.28926e+06	0.317174	262	wash	454	3	0.0221868	0.197964	0.510356	0.204566	0.708658	0.00577554	1.30431	2\	54	971265	481.766	111.641	686.945	7	0	0	2372	0	0	0	0	0	808872	129.745	30.1733	185.063	4	2	2	760	0	0	0	0	0	1.60605e+06	275.582	64.3696	393.258	9	4	4	1632	0	0	0	0	0	144468	39.2252	9.05198	56.3234	1	1	1	248	0	0	0	0	0	526369	33.1906	8.0462	47.2715	2	2	2	202	0	0	0	0	0	0	4064835	32	108	231	0.24	0.63	0.14	262
454	0.375	30	0.96	2020-11-01	1	Suboptimal test, monthly testing, no shielding	474	791.965	1949.28	8173.91	16969.1	2.22122e+06	0.598603	1.84361e+06	0.546448	44535.2	0.0241565	1.39303e+06	0.342702	262	wash	454	3	0.0221868	0.197964	0.510356	0.204566	0.708658	0.00577554	1.30431	2\	54	971265	481.766	111.641	686.945	7	0	0	2372	0	0	0	0	0	808872	129.745	30.1733	185.063	4	2	2	760	0	0	0	0	0	1.60605e+06	275.582	64.3696	393.258	9	4	4	1632	0	0	0	0	0	144468	39.2252	9.05198	56.3234	1	1	1	248	0	0	0	0	0	526369	33.1906	8.0462	47.2715	2	2	2	202	0	0	0	0	0	0	4064835	32	108	231	0.24	0.63	0.14	262
455	0.75	365	0.998	2020-11-01	5	Ideal test, annual testing, with shielding	474	272.665	676.727	16.1998	11624.6	325119	0.988502	3.73972e+06	0.0799833	650209	0.173866	966500	0.237771	262	wash	455	3	0.0222466	0.202842	0.503754	0.22996	0.684611	0.00291917	1.30431	2\	55	971268	480.398	111.324	684.994	7	0	0	2372	0	0	0	0	0	808873	129.377	30.0876	184.537	4	2	2	760	0	0	0	0	0	1.60606e+06	274.8	64.1868	392.141	9	4	4	1632	0	0	0	0	0	144469	39.1138	9.02627	56.1635	1	1	1	248	0	0	0	0	0	526370	33.0963	8.02335	47.1372	2	2	2	202	0	0	0	0	0	0	4064835	32	108	231	0.24	0.63	0.14	262
455	0.125	0	0.5	2020-11-01	5	No testing	474	672.968	1663.6	0	15314.3	0	NA	4064835	0	1.2693e+06	0.312264	1.27906e+06	0.314664	262	wash	455	3	0.0222466	0.202842	0.503754	0.22996	0.684611	0.00291917	1.30431	2\	55	971268	480.398	111.324	684.994	7	0	0	2372	0	0	0	0	0	808873	129.377	30.0876	184.537	4	2	2	760	0	0	0	0	0	1.60606e+06	274.8	64.1868	392.141	9	4	4	1632	0	0	0	0	0	144469	39.1138	9.02627	56.1635	1	1	1	248	0	0	0	0	0	526370	33.0963	8.02335	47.1372	2	2	2	202	0	0	0	0	0	0	4064835	32	108	231	0.24	0.63	0.14	262
455	0.625	30	0.998	2020-11-01	5	Ideal test, monthly testing, with shielding	474	38.5029	96.8707	66.0909	6177.01	566357	0.903024	3.49848e+06	0.139331	11580.4	0.00331013	515033	0.126705	262	wash	455	3	0.0222466	0.202842	0.503754	0.22996	0.684611	0.00291917	1.30431	2\	55	971268	480.398	111.324	684.994	7	0	0	2372	0	0	0	0	0	808873	129.377	30.0876	184.537	4	2	2	760	0	0	0	0	0	1.60606e+06	274.8	64.1868	392.141	9	4	4	1632	0	0	0	0	0	144469	39.1138	9.02627	56.1635	1	1	1	248	0	0	0	0	0	526370	33.0963	8.02335	47.1372	2	2	2	202	0	0	0	0	0	0	4064835	32	108	231	0.24	0.63	0.14	262
455	0.25	30	0.5	2020-11-01	5	Antibodies cant distinguish, monthly testing, with shielding	474	783.095	1859.24	69330.4	25740.5	4.04476e+06	0.487262	20072.4	0.995062	7.1248e-08	3.54956e-12	2.02065e+06	0.497105	262	wash	455	3	0.0222466	0.202842	0.503754	0.22996	0.684611	0.00291917	1.30431	2\	55	971268	480.398	111.324	684.994	7	0	0	2372	0	0	0	0	0	808873	129.377	30.0876	184.537	4	2	2	760	0	0	0	0	0	1.60606e+06	274.8	64.1868	392.141	9	4	4	1632	0	0	0	0	0	144469	39.1138	9.02627	56.1635	1	1	1	248	0	0	0	0	0	526370	33.0963	8.02335	47.1372	2	2	2	202	0	0	0	0	0	0	4064835	32	108	231	0.24	0.63	0.14	262
455	0.375	30	0.96	2020-11-01	1	Suboptimal test, monthly testing, no shielding	474	777.368	1914.47	7969.63	16604.1	2.21308e+06	0.595742	1.85176e+06	0.544445	44472.1	0.0240162	1.38197e+06	0.339982	262	wash	455	3	0.0222466	0.202842	0.503754	0.22996	0.684611	0.00291917	1.30431	2\	55	971268	480.398	111.324	684.994	7	0	0	2372	0	0	0	0	0	808873	129.377	30.0876	184.537	4	2	2	760	0	0	0	0	0	1.60606e+06	274.8	64.1868	392.141	9	4	4	1632	0	0	0	0	0	144469	39.1138	9.02627	56.1635	1	1	1	248	0	0	0	0	0	526370	33.0963	8.02335	47.1372	2	2	2	202	0	0	0	0	0	0	4064835	32	108	231	0.24	0.63	0.14	262
455	0.5	30	0.96	2020-11-01	5	Suboptimal test, monthly testing, with shielding	474	318.959	810.155	2764.57	7747.22	1.69317e+06	0.373537	2.37166e+06	0.416541	22754.9	0.0095945	663467	0.163221	262	wash	455	3	0.0222466	0.202842	0.503754	0.22996	0.684611	0.00291917	1.30431	2\	55	971268	480.398	111.324	684.994	7	0	0	2372	0	0	0	0	0	808873	129.377	30.0876	184.537	4	2	2	760	0	0	0	0	0	1.60606e+06	274.8	64.1868	392.141	9	4	4	1632	0	0	0	0	0	144469	39.1138	9.02627	56.1635	1	1	1	248	0	0	0	0	0	526370	33.0963	8.02335	47.1372	2	2	2	202	0	0	0	0	0	0	4064835	32	108	231	0.24	0.63	0.14	262
456	0.25	30	0.5	2020-11-01	5	Antibodies cant distinguish, monthly testing, with shielding	474	3357.46	8345.42	51910	17147.7	4.04283e+06	0.352449	22000.1	0.994588	5.944e-09	2.70181e-13	1.61054e+06	0.396213	262	wash	456	3	0.0222046	0.53673	0.505832	0.169153	0.803787	0.00865616	1.30431	2\	56	971261	483.146	111.961	688.912	7	0	0	2372	0	0	0	0	0	808871	130.117	30.2597	185.593	4	2	2	760	0	0	0	0	0	1.60605e+06	276.372	64.554	394.385	9	4	4	1632	0	0	0	0	0	144468	39.3376	9.07791	56.4847	1	1	1	248	0	0	0	0	0	526369	33.2857	8.06925	47.4068	2	2	2	202	0	0	0	0	0	0	4064835	32	108	231	0.24	0.63	0.14	262
456	0.5	30	0.96	2020-11-01	5	Suboptimal test, monthly testing, with shielding	474	319.885	829.469	1093.81	2482.13	1.32054e+06	0.15058	2.74429e+06	0.32487	19472.9	0.00709578	236971	0.0582978	262	wash	456	3	0.0222046	0.53673	0.505832	0.169153	0.803787	0.00865616	1.30431	2\	56	971261	483.146	111.961	688.912	7	0	0	2372	0	0	0	0	0	808871	130.117	30.2597	185.593	4	2	2	760	0	0	0	0	0	1.60605e+06	276.372	64.554	394.385	9	4	4	1632	0	0	0	0	0	144468	39.3376	9.07791	56.4847	1	1	1	248	0	0	0	0	0	526369	33.2857	8.06925	47.4068	2	2	2	202	0	0	0	0	0	0	4064835	32	108	231	0.24	0.63	0.14	262
456	0.375	30	0.96	2020-11-01	1	Suboptimal test, monthly testing, no shielding	474	247.552	643.424	1008.52	2432.86	1.32151e+06	0.14932	2.74333e+06	0.325107	16138.1	0.00588267	226910	0.0558227	262	wash	456	3	0.0222046	0.53673	0.505832	0.169153	0.803787	0.00865616	1.30431	2\	56	971261	483.146	111.961	688.912	7	0	0	2372	0	0	0	0	0	808871	130.117	30.2597	185.593	4	2	2	760	0	0	0	0	0	1.60605e+06	276.372	64.554	394.385	9	4	4	1632	0	0	0	0	0	144468	39.3376	9.07791	56.4847	1	1	1	248	0	0	0	0	0	526369	33.2857	8.06925	47.4068	2	2	2	202	0	0	0	0	0	0	4064835	32	108	231	0.24	0.63	0.14	262
456	0.125	0	0.5	2020-11-01	5	No testing	474	96.8276	251.311	0	1967.56	0	NA	4064835	0	171007	0.0420697	173984	0.0428023	262	wash	456	3	0.0222046	0.53673	0.505832	0.169153	0.803787	0.00865616	1.30431	2\	56	971261	483.146	111.961	688.912	7	0	0	2372	0	0	0	0	0	808871	130.117	30.2597	185.593	4	2	2	760	0	0	0	0	0	1.60605e+06	276.372	64.554	394.385	9	4	4	1632	0	0	0	0	0	144468	39.3376	9.07791	56.4847	1	1	1	248	0	0	0	0	0	526369	33.2857	8.06925	47.4068	2	2	2	202	0	0	0	0	0	0	4064835	32	108	231	0.24	0.63	0.14	262
456	0.75	365	0.998	2020-11-01	5	Ideal test, annual testing, with shielding	474	71.2964	184.982	1.55317	1869.85	65456.6	0.929785	3.99938e+06	0.0161031	101240	0.0253138	163510	0.0402255	262	wash	456	3	0.0222046	0.53673	0.505832	0.169153	0.803787	0.00865616	1.30431	2\	56	971261	483.146	111.961	688.912	7	0	0	2372	0	0	0	0	0	808871	130.117	30.2597	185.593	4	2	2	760	0	0	0	0	0	1.60605e+06	276.372	64.554	394.385	9	4	4	1632	0	0	0	0	0	144468	39.3376	9.07791	56.4847	1	1	1	248	0	0	0	0	0	526369	33.2857	8.06925	47.4068	2	2	2	202	0	0	0	0	0	0	4064835	32	108	231	0.24	0.63	0.14	262
456	0.625	30	0.998	2020-11-01	5	Ideal test, monthly testing, with shielding	474	34.3592	89.1612	11.8097	1651.34	194460	0.705501	3.87037e+06	0.0478397	5447.62	0.00140752	142014	0.0349372	262	wash	456	3	0.0222046	0.53673	0.505832	0.169153	0.803787	0.00865616	1.30431	2\	56	971261	483.146	111.961	688.912	7	0	0	2372	0	0	0	0	0	808871	130.117	30.2597	185.593	4	2	2	760	0	0	0	0	0	1.60605e+06	276.372	64.554	394.385	9	4	4	1632	0	0	0	0	0	144468	39.3376	9.07791	56.4847	1	1	1	248	0	0	0	0	0	526369	33.2857	8.06925	47.4068	2	2	2	202	0	0	0	0	0	0	4064835	32	108	231	0.24	0.63	0.14	262
457	0.625	30	0.998	2020-11-01	5	Ideal test, monthly testing, with shielding	474	6.37014	15.7677	56.3282	7578.2	688931	0.920244	3.3759e+06	0.169486	4011.39	0.00118824	626421	0.154107	262	wash	457	3	0.0222651	0.101127	0.501008	0.139227	0.84679	0.00691531	1.30431	2\	57	971263	482.312	111.768	687.723	7	0	0	2372	0	0	0	0	0	808872	129.892	30.2075	185.272	4	2	2	760	0	0	0	0	0	1.60605e+06	275.895	64.4426	393.704	9	4	4	1632	0	0	0	0	0	144468	39.2697	9.06224	56.3873	1	1	1	248	0	0	0	0	0	526369	33.2282	8.05532	47.325	2	2	2	202	0	0	0	0	0	0	4064835	32	108	231	0.24	0.63	0.14	262
457	0.125	0	0.5	2020-11-01	5	No testing	474	364.648	885.291	0	19083.9	0	NA	4064835	0	1.55219e+06	0.381857	1.54027e+06	0.378925	262	wash	457	3	0.0222651	0.101127	0.501008	0.139227	0.84679	0.00691531	1.30431	2\	57	971263	482.312	111.768	687.723	7	0	0	2372	0	0	0	0	0	808872	129.892	30.2075	185.272	4	2	2	760	0	0	0	0	0	1.60605e+06	275.895	64.4426	393.704	9	4	4	1632	0	0	0	0	0	144468	39.2697	9.06224	56.3873	1	1	1	248	0	0	0	0	0	526369	33.2282	8.05532	47.325	2	2	2	202	0	0	0	0	0	0	4064835	32	108	231	0.24	0.63	0.14	262
457	0.75	365	0.998	2020-11-01	5	Ideal test, annual testing, with shielding	474	99.1702	240.769	15.5686	14430.2	443241	0.992007	3.62159e+06	0.109043	750973	0.20736	1.17288e+06	0.288544	262	wash	457	3	0.0222651	0.101127	0.501008	0.139227	0.84679	0.00691531	1.30431	2\	57	971263	482.312	111.768	687.723	7	0	0	2372	0	0	0	0	0	808872	129.892	30.2075	185.272	4	2	2	760	0	0	0	0	0	1.60605e+06	275.895	64.4426	393.704	9	4	4	1632	0	0	0	0	0	144468	39.2697	9.06224	56.3873	1	1	1	248	0	0	0	0	0	526369	33.2282	8.05532	47.325	2	2	2	202	0	0	0	0	0	0	4064835	32	108	231	0.24	0.63	0.14	262
457	0.5	30	0.96	2020-11-01	5	Suboptimal test, monthly testing, with shielding	474	159.175	402.357	2173.48	8759.69	1.79609e+06	0.403557	2.26875e+06	0.44186	11388	0.00501951	733213	0.18038	262	wash	457	3	0.0222651	0.101127	0.501008	0.139227	0.84679	0.00691531	1.30431	2\	57	971263	482.312	111.768	687.723	7	0	0	2372	0	0	0	0	0	808872	129.892	30.2075	185.272	4	2	2	760	0	0	0	0	0	1.60605e+06	275.895	64.4426	393.704	9	4	4	1632	0	0	0	0	0	144468	39.2697	9.06224	56.3873	1	1	1	248	0	0	0	0	0	526369	33.2282	8.05532	47.325	2	2	2	202	0	0	0	0	0	0	4064835	32	108	231	0.24	0.63	0.14	262
457	0.25	30	0.5	2020-11-01	5	Antibodies cant distinguish, monthly testing, with shielding	474	477.47	1129.71	66542.1	26196.2	4.04795e+06	0.49529	16888.2	0.995845	1.10447e-07	6.53991e-12	2.03978e+06	0.501812	262	wash	457	3	0.0222651	0.101127	0.501008	0.139227	0.84679	0.00691531	1.30431	2\	57	971263	482.312	111.768	687.723	7	0	0	2372	0	0	0	0	0	808872	129.892	30.2075	185.272	4	2	2	760	0	0	0	0	0	1.60605e+06	275.895	64.4426	393.704	9	4	4	1632	0	0	0	0	0	144468	39.2697	9.06224	56.3873	1	1	1	248	0	0	0	0	0	526369	33.2282	8.05532	47.325	2	2	2	202	0	0	0	0	0	0	4064835	32	108	231	0.24	0.63	0.14	262
457	0.375	30	0.96	2020-11-01	1	Suboptimal test, monthly testing, no shielding	474	402.266	974.87	7579.08	19823.3	2.47186e+06	0.639849	1.59297e+06	0.608109	19548.5	0.0122717	1.59611e+06	0.392664	262	wash	457	3	0.0222651	0.101127	0.501008	0.139227	0.84679	0.00691531	1.30431	2\	57	971263	482.312	111.768	687.723	7	0	0	2372	0	0	0	0	0	808872	129.892	30.2075	185.272	4	2	2	760	0	0	0	0	0	1.60605e+06	275.895	64.4426	393.704	9	4	4	1632	0	0	0	0	0	144468	39.2697	9.06224	56.3873	1	1	1	248	0	0	0	0	0	526369	33.2282	8.05532	47.325	2	2	2	202	0	0	0	0	0	0	4064835	32	108	231	0.24	0.63	0.14	262
458	0.5	30	0.96	2020-11-01	5	Suboptimal test, monthly testing, with shielding	474	164.54	415.693	2310.66	9151.64	1.80632e+06	0.408029	2.25851e+06	0.444378	11432.3	0.0050619	744647	0.183192	262	wash	458	3	0.0221566	0.0977514	0.516557	0.249878	0.56648	0.00105206	1.30431	2\	58	971271	479.504	111.117	683.719	7	0	0	2372	0	0	0	0	0	808874	129.136	30.0316	184.194	4	2	2	760	0	0	0	0	0	1.60606e+06	274.288	64.0673	391.411	9	4	4	1632	0	0	0	0	0	144469	39.041	9.00947	56.0589	1	1	1	248	0	0	0	0	0	526370	33.0347	8.00842	47.0494	2	2	2	202	0	0	0	0	0	0	4064835	32	108	231	0.24	0.63	0.14	262
458	0.75	365	0.998	2020-11-01	5	Ideal test, annual testing, with shielding	474	98.5217	238.539	16.4456	15152.4	453673	0.99224	3.61116e+06	0.111609	764694	0.211758	1.19541e+06	0.294085	262	wash	458	3	0.0221566	0.0977514	0.516557	0.249878	0.56648	0.00105206	1.30431	2\	58	971271	479.504	111.117	683.719	7	0	0	2372	0	0	0	0	0	808874	129.136	30.0316	184.194	4	2	2	760	0	0	0	0	0	1.60606e+06	274.288	64.0673	391.411	9	4	4	1632	0	0	0	0	0	144469	39.041	9.00947	56.0589	1	1	1	248	0	0	0	0	0	526370	33.0347	8.00842	47.0494	2	2	2	202	0	0	0	0	0	0	4064835	32	108	231	0.24	0.63	0.14	262
458	0.25	30	0.5	2020-11-01	5	Antibodies cant distinguish, monthly testing, with shielding	474	489.538	1157.67	68954.7	27011.3	4.04751e+06	0.495665	17320.5	0.995739	1.15715e-07	6.68082e-12	2.04138e+06	0.502204	262	wash	458	3	0.0221566	0.0977514	0.516557	0.249878	0.56648	0.00105206	1.30431	2\	58	971271	479.504	111.117	683.719	7	0	0	2372	0	0	0	0	0	808874	129.136	30.0316	184.194	4	2	2	760	0	0	0	0	0	1.60606e+06	274.288	64.0673	391.411	9	4	4	1632	0	0	0	0	0	144469	39.041	9.00947	56.0589	1	1	1	248	0	0	0	0	0	526370	33.0347	8.00842	47.0494	2	2	2	202	0	0	0	0	0	0	4064835	32	108	231	0.24	0.63	0.14	262
458	0.625	30	0.998	2020-11-01	5	Ideal test, monthly testing, with shielding	474	6.42995	15.9033	60.3804	7921.16	699962	0.921614	3.36487e+06	0.172199	4036.59	0.00119963	636721	0.156641	262	wash	458	3	0.0221566	0.0977514	0.516557	0.249878	0.56648	0.00105206	1.30431	2\	58	971271	479.504	111.117	683.719	7	0	0	2372	0	0	0	0	0	808874	129.136	30.0316	184.194	4	2	2	760	0	0	0	0	0	1.60606e+06	274.288	64.0673	391.411	9	4	4	1632	0	0	0	0	0	144469	39.041	9.00947	56.0589	1	1	1	248	0	0	0	0	0	526370	33.0347	8.00842	47.0494	2	2	2	202	0	0	0	0	0	0	4064835	32	108	231	0.24	0.63	0.14	262
458	0.125	0	0.5	2020-11-01	5	No testing	474	366.917	888.925	0	20056	0	NA	4064835	0	1.58343e+06	0.389542	1.56915e+06	0.38603	262	wash	458	3	0.0221566	0.0977514	0.516557	0.249878	0.56648	0.00105206	1.30431	2\	58	971271	479.504	111.117	683.719	7	0	0	2372	0	0	0	0	0	808874	129.136	30.0316	184.194	4	2	2	760	0	0	0	0	0	1.60606e+06	274.288	64.0673	391.411	9	4	4	1632	0	0	0	0	0	144469	39.041	9.00947	56.0589	1	1	1	248	0	0	0	0	0	526370	33.0347	8.00842	47.0494	2	2	2	202	0	0	0	0	0	0	4064835	32	108	231	0.24	0.63	0.14	262
458	0.375	30	0.96	2020-11-01	1	Suboptimal test, monthly testing, no shielding	474	401.293	970.547	7938.24	20765.9	2.49632e+06	0.644695	1.56851e+06	0.614126	18605.8	0.011862	1.6207e+06	0.398713	262	wash	458	3	0.0221566	0.0977514	0.516557	0.249878	0.56648	0.00105206	1.30431	2\	58	971271	479.504	111.117	683.719	7	0	0	2372	0	0	0	0	0	808874	129.136	30.0316	184.194	4	2	2	760	0	0	0	0	0	1.60606e+06	274.288	64.0673	391.411	9	4	4	1632	0	0	0	0	0	144469	39.041	9.00947	56.0589	1	1	1	248	0	0	0	0	0	526370	33.0347	8.00842	47.0494	2	2	2	202	0	0	0	0	0	0	4064835	32	108	231	0.24	0.63	0.14	262
459	0.5	30	0.96	2020-11-01	5	Suboptimal test, monthly testing, with shielding	474	81.0773	204.254	1677.63	9476.41	1.86785e+06	0.421	2.19699e+06	0.459514	5799.54	0.00263977	783063	0.192643	262	wash	459	3	0.0221736	0.030788	0.500953	0.204875	0.742478	0.0210089	1.30431	2\	59	971245	489.063	113.332	697.349	7	0	0	2372	0	0	0	0	0	808867	131.71	30.6303	187.866	4	2	2	760	0	0	0	0	0	1.60604e+06	279.756	65.3446	399.214	9	4	4	1632	0	0	0	0	0	144467	39.8193	9.18908	57.1765	1	1	1	248	0	0	0	0	0	526368	33.6933	8.16807	47.9874	2	2	2	202	0	0	0	0	0	0	4064835	32	108	231	0.24	0.63	0.14	262
459	0.125	0	0.5	2020-11-01	5	No testing	474	217.197	522.411	0	20986.5	0	NA	4064835	0	1.69018e+06	0.415805	1.66835e+06	0.410436	262	wash	459	3	0.0221736	0.030788	0.500953	0.204875	0.742478	0.0210089	1.30431	2\	59	971245	489.063	113.332	697.349	7	0	0	2372	0	0	0	0	0	808867	131.71	30.6303	187.866	4	2	2	760	0	0	0	0	0	1.60604e+06	279.756	65.3446	399.214	9	4	4	1632	0	0	0	0	0	144467	39.8193	9.18908	57.1765	1	1	1	248	0	0	0	0	0	526368	33.6933	8.16807	47.9874	2	2	2	202	0	0	0	0	0	0	4064835	32	108	231	0.24	0.63	0.14	262
459	0.625	30	0.998	2020-11-01	5	Ideal test, monthly testing, with shielding	474	1.51304	3.74193	47.2779	8625.62	775327	0.929013	3.28951e+06	0.19074	1782.55	0.000541889	708565	0.174316	262	wash	459	3	0.0221736	0.030788	0.500953	0.204875	0.742478	0.0210089	1.30431	2\	59	971245	489.063	113.332	697.349	7	0	0	2372	0	0	0	0	0	808867	131.71	30.6303	187.866	4	2	2	760	0	0	0	0	0	1.60604e+06	279.756	65.3446	399.214	9	4	4	1632	0	0	0	0	0	144467	39.8193	9.18908	57.1765	1	1	1	248	0	0	0	0	0	526368	33.6933	8.16807	47.9874	2	2	2	202	0	0	0	0	0	0	4064835	32	108	231	0.24	0.63	0.14	262
459	0.25	30	0.5	2020-11-01	5	Antibodies cant distinguish, monthly testing, with shielding	474	376.524	892.594	61415.7	25723.3	4.05187e+06	0.486591	12964.5	0.996811	1.30082e-07	1.00337e-11	1.99898e+06	0.491774	262	wash	459	3	0.0221736	0.030788	0.500953	0.204875	0.742478	0.0210089	1.30431	2\	59	971245	489.063	113.332	697.349	7	0	0	2372	0	0	0	0	0	808867	131.71	30.6303	187.866	4	2	2	760	0	0	0	0	0	1.60604e+06	279.756	65.3446	399.214	9	4	4	1632	0	0	0	0	0	144467	39.8193	9.18908	57.1765	1	1	1	248	0	0	0	0	0	526368	33.6933	8.16807	47.9874	2	2	2	202	0	0	0	0	0	0	4064835	32	108	231	0.24	0.63	0.14	262
459	0.375	30	0.96	2020-11-01	1	Suboptimal test, monthly testing, no shielding	474	235.548	566.049	6798.4	21386.1	2.60806e+06	0.653098	1.45678e+06	0.641614	10130.5	0.00695407	1.69753e+06	0.417612	262	wash	459	3	0.0221736	0.030788	0.500953	0.204875	0.742478	0.0210089	1.30431	2\	59	971245	489.063	113.332	697.349	7	0	0	2372	0	0	0	0	0	808867	131.71	30.6303	187.866	4	2	2	760	0	0	0	0	0	1.60604e+06	279.756	65.3446	399.214	9	4	4	1632	0	0	0	0	0	144467	39.8193	9.18908	57.1765	1	1	1	248	0	0	0	0	0	526368	33.6933	8.16807	47.9874	2	2	2	202	0	0	0	0	0	0	4064835	32	108	231	0.24	0.63	0.14	262
459	0.75	365	0.998	2020-11-01	5	Ideal test, annual testing, with shielding	474	39.7943	95.0509	13.9555	16044.3	522805	0.993415	3.54203e+06	0.128616	794382	0.224273	1.29083e+06	0.31756	262	wash	459	3	0.0221736	0.030788	0.500953	0.204875	0.742478	0.0210089	1.30431	2\	59	971245	489.063	113.332	697.349	7	0	0	2372	0	0	0	0	0	808867	131.71	30.6303	187.866	4	2	2	760	0	0	0	0	0	1.60604e+06	279.756	65.3446	399.214	9	4	4	1632	0	0	0	0	0	144467	39.8193	9.18908	57.1765	1	1	1	248	0	0	0	0	0	526368	33.6933	8.16807	47.9874	2	2	2	202	0	0	0	0	0	0	4064835	32	108	231	0.24	0.63	0.14	262
460	0.25	30	0.5	2020-11-01	5	Antibodies cant distinguish, monthly testing, with shielding	474	645.335	1530.99	67697.5	25698.4	4.04634e+06	0.486819	18493	0.99545	8.7353e-08	4.72358e-12	2.01286e+06	0.495189	262	wash	460	3	0.0222241	0.154467	0.502365	0.26436	0.607271	0.00843128	1.30431	2\	60	971261	483.039	111.936	688.759	7	0	0	2372	0	0	0	0	0	808871	130.088	30.2529	185.551	4	2	2	760	0	0	0	0	0	1.60605e+06	276.31	64.5396	394.297	9	4	4	1632	0	0	0	0	0	144468	39.3288	9.07588	56.4722	1	1	1	248	0	0	0	0	0	526369	33.2782	8.06745	47.3963	2	2	2	202	0	0	0	0	0	0	4064835	32	108	231	0.24	0.63	0.14	262
460	0.75	365	0.998	2020-11-01	5	Ideal test, annual testing, with shielding	474	183.943	451.927	16.2324	12949.5	377781	0.990354	3.68705e+06	0.0929389	702506	0.190533	1.06478e+06	0.261949	262	wash	460	3	0.0222241	0.154467	0.502365	0.26436	0.607271	0.00843128	1.30431	2\	60	971261	483.039	111.936	688.759	7	0	0	2372	0	0	0	0	0	808871	130.088	30.2529	185.551	4	2	2	760	0	0	0	0	0	1.60605e+06	276.31	64.5396	394.297	9	4	4	1632	0	0	0	0	0	144468	39.3288	9.07588	56.4722	1	1	1	248	0	0	0	0	0	526369	33.2782	8.06745	47.3963	2	2	2	202	0	0	0	0	0	0	4064835	32	108	231	0.24	0.63	0.14	262
460	0.5	30	0.96	2020-11-01	5	Suboptimal test, monthly testing, with shielding	474	236.181	598.638	2494.69	8147.41	1.73688e+06	0.386395	2.32796e+06	0.427293	16995.8	0.00730074	690538	0.169881	262	wash	460	3	0.0222241	0.154467	0.502365	0.26436	0.607271	0.00843128	1.30431	2\	60	971261	483.039	111.936	688.759	7	0	0	2372	0	0	0	0	0	808871	130.088	30.2529	185.551	4	2	2	760	0	0	0	0	0	1.60605e+06	276.31	64.5396	394.297	9	4	4	1632	0	0	0	0	0	144468	39.3288	9.07588	56.4722	1	1	1	248	0	0	0	0	0	526369	33.2782	8.06745	47.3963	2	2	2	202	0	0	0	0	0	0	4064835	32	108	231	0.24	0.63	0.14	262
460	0.125	0	0.5	2020-11-01	5	No testing	474	530.135	1298.93	0	17153	0	NA	4064835	0	1.40972e+06	0.34681	1.40863e+06	0.346541	262	wash	460	3	0.0222241	0.154467	0.502365	0.26436	0.607271	0.00843128	1.30431	2\	60	971261	483.039	111.936	688.759	7	0	0	2372	0	0	0	0	0	808871	130.088	30.2529	185.551	4	2	2	760	0	0	0	0	0	1.60605e+06	276.31	64.5396	394.297	9	4	4	1632	0	0	0	0	0	144468	39.3288	9.07588	56.4722	1	1	1	248	0	0	0	0	0	526369	33.2782	8.06745	47.3963	2	2	2	202	0	0	0	0	0	0	4064835	32	108	231	0.24	0.63	0.14	262
460	0.625	30	0.998	2020-11-01	5	Ideal test, monthly testing, with shielding	474	19.0058	47.3959	62.4289	6786.06	621372	0.911624	3.44346e+06	0.152865	7527.85	0.00218613	563979	0.138746	262	wash	460	3	0.0222241	0.154467	0.502365	0.26436	0.607271	0.00843128	1.30431	2\	60	971261	483.039	111.936	688.759	7	0	0	2372	0	0	0	0	0	808871	130.088	30.2529	185.551	4	2	2	760	0	0	0	0	0	1.60605e+06	276.31	64.5396	394.297	9	4	4	1632	0	0	0	0	0	144468	39.3288	9.07588	56.4722	1	1	1	248	0	0	0	0	0	526369	33.2782	8.06745	47.3963	2	2	2	202	0	0	0	0	0	0	4064835	32	108	231	0.24	0.63	0.14	262
460	0.375	30	0.96	2020-11-01	1	Suboptimal test, monthly testing, no shielding	474	592.804	1448.46	7904.81	18137.2	2.33601e+06	0.619116	1.72883e+06	0.574687	31800.2	0.0183941	1.4848e+06	0.36528	262	wash	460	3	0.0222241	0.154467	0.502365	0.26436	0.607271	0.00843128	1.30431	2\	60	971261	483.039	111.936	688.759	7	0	0	2372	0	0	0	0	0	808871	130.088	30.2529	185.551	4	2	2	760	0	0	0	0	0	1.60605e+06	276.31	64.5396	394.297	9	4	4	1632	0	0	0	0	0	144468	39.3288	9.07588	56.4722	1	1	1	248	0	0	0	0	0	526369	33.2782	8.06745	47.3963	2	2	2	202	0	0	0	0	0	0	4064835	32	108	231	0.24	0.63	0.14	262
461	0.75	365	0.998	2020-11-01	5	Ideal test, annual testing, with shielding	474	162.838	399.111	16.3678	13500.2	393420	0.990801	3.67142e+06	0.0967861	713674	0.194387	1.08991e+06	0.268131	262	wash	461	3	0.0221639	0.142712	0.509281	0.176491	0.777276	0.00822475	1.30613	3\	61	971262	482.94	111.913	688.618	7	0	0	2372	0	0	0	0	0	808871	130.061	30.2467	185.513	4	2	2	760	0	0	0	0	0	1.60605e+06	276.254	64.5264	394.216	9	4	4	1632	0	0	0	0	0	144468	39.3208	9.07402	56.4606	1	1	1	248	0	0	0	0	0	526369	33.2714	8.0658	47.3866	2	2	2	202	0	0	0	0	0	0	4064835	32	108	231	0.24	0.63	0.14	262
461	0.625	30	0.998	2020-11-01	5	Ideal test, monthly testing, with shielding	474	15.3505	38.2258	62.1463	7076.33	637113	0.913811	3.42772e+06	0.156738	6573.49	0.00191774	578321	0.142274	262	wash	461	3	0.0221639	0.142712	0.509281	0.176491	0.777276	0.00822475	1.30613	3\	61	971262	482.94	111.913	688.618	7	0	0	2372	0	0	0	0	0	808871	130.061	30.2467	185.513	4	2	2	760	0	0	0	0	0	1.60605e+06	276.254	64.5264	394.216	9	4	4	1632	0	0	0	0	0	144468	39.3208	9.07402	56.4606	1	1	1	248	0	0	0	0	0	526369	33.2714	8.0658	47.3866	2	2	2	202	0	0	0	0	0	0	4064835	32	108	231	0.24	0.63	0.14	262
461	0.5	30	0.96	2020-11-01	5	Suboptimal test, monthly testing, with shielding	474	224.359	568.234	2485.87	8453.55	1.75242e+06	0.391688	2.31242e+06	0.431116	15821.3	0.00684187	703492	0.173068	262	wash	461	3	0.0221639	0.142712	0.509281	0.176491	0.777276	0.00822475	1.30613	3\	61	971262	482.94	111.913	688.618	7	0	0	2372	0	0	0	0	0	808871	130.061	30.2467	185.513	4	2	2	760	0	0	0	0	0	1.60605e+06	276.254	64.5264	394.216	9	4	4	1632	0	0	0	0	0	144468	39.3208	9.07402	56.4606	1	1	1	248	0	0	0	0	0	526369	33.2714	8.0658	47.3866	2	2	2	202	0	0	0	0	0	0	4064835	32	108	231	0.24	0.63	0.14	262
461	0.125	0	0.5	2020-11-01	5	No testing	474	495.337	1211	0	17903.6	0	NA	4064835	0	1.44552e+06	0.355616	1.44148e+06	0.354621	262	wash	461	3	0.0221639	0.142712	0.509281	0.176491	0.777276	0.00822475	1.30613	3\	61	971262	482.94	111.913	688.618	7	0	0	2372	0	0	0	0	0	808871	130.061	30.2467	185.513	4	2	2	760	0	0	0	0	0	1.60605e+06	276.254	64.5264	394.216	9	4	4	1632	0	0	0	0	0	144468	39.3208	9.07402	56.4606	1	1	1	248	0	0	0	0	0	526369	33.2714	8.0658	47.3866	2	2	2	202	0	0	0	0	0	0	4064835	32	108	231	0.24	0.63	0.14	262
461	0.375	30	0.96	2020-11-01	1	Suboptimal test, monthly testing, no shielding	474	553.613	1349.99	7997.15	18882.8	2.37141e+06	0.625623	1.69342e+06	0.583397	28535.5	0.0168508	1.5158e+06	0.372906	262	wash	461	3	0.0221639	0.142712	0.509281	0.176491	0.777276	0.00822475	1.30613	3\	61	971262	482.94	111.913	688.618	7	0	0	2372	0	0	0	0	0	808871	130.061	30.2467	185.513	4	2	2	760	0	0	0	0	0	1.60605e+06	276.254	64.5264	394.216	9	4	4	1632	0	0	0	0	0	144468	39.3208	9.07402	56.4606	1	1	1	248	0	0	0	0	0	526369	33.2714	8.0658	47.3866	2	2	2	202	0	0	0	0	0	0	4064835	32	108	231	0.24	0.63	0.14	262
461	0.25	30	0.5	2020-11-01	5	Antibodies cant distinguish, monthly testing, with shielding	474	594.377	1407.48	69210.7	26497.5	4.04606e+06	0.493783	18779.4	0.99538	9.46496e-08	5.04009e-12	2.03872e+06	0.50155	262	wash	461	3	0.0221639	0.142712	0.509281	0.176491	0.777276	0.00822475	1.30613	3\	61	971262	482.94	111.913	688.618	7	0	0	2372	0	0	0	0	0	808871	130.061	30.2467	185.513	4	2	2	760	0	0	0	0	0	1.60605e+06	276.254	64.5264	394.216	9	4	4	1632	0	0	0	0	0	144468	39.3208	9.07402	56.4606	1	1	1	248	0	0	0	0	0	526369	33.2714	8.0658	47.3866	2	2	2	202	0	0	0	0	0	0	4064835	32	108	231	0.24	0.63	0.14	262
462	0.625	30	0.998	2020-11-01	5	Ideal test, monthly testing, with shielding	474	105.847	270.664	62.3082	4495.49	424386	0.869768	3.64045e+06	0.104404	21495.6	0.00590467	389588	0.0958436	262	wash	462	3	0.022363	0.299804	0.494732	0.113715	0.907312	0.00371873	1.30613	3\	62	971267	480.781	111.413	685.54	7	0	0	2372	0	0	0	0	0	808873	129.48	30.1116	184.684	4	2	2	760	0	0	0	0	0	1.60606e+06	275.019	64.238	392.454	9	4	4	1632	0	0	0	0	0	144469	39.145	9.03347	56.2082	1	1	1	248	0	0	0	0	0	526370	33.1227	8.02975	47.1748	2	2	2	202	0	0	0	0	0	0	4064835	32	108	231	0.24	0.63	0.14	262
462	0.25	30	0.5	2020-11-01	5	Antibodies cant distinguish, monthly testing, with shielding	474	1214.56	2893.87	69887.3	25040.6	4.04208e+06	0.485928	22752.6	0.994403	3.84897e-08	1.69166e-12	2.03437e+06	0.500481	262	wash	462	3	0.022363	0.299804	0.494732	0.113715	0.907312	0.00371873	1.30613	3\	62	971267	480.781	111.413	685.54	7	0	0	2372	0	0	0	0	0	808873	129.48	30.1116	184.684	4	2	2	760	0	0	0	0	0	1.60606e+06	275.019	64.238	392.454	9	4	4	1632	0	0	0	0	0	144469	39.145	9.03347	56.2082	1	1	1	248	0	0	0	0	0	526370	33.1227	8.02975	47.1748	2	2	2	202	0	0	0	0	0	0	4064835	32	108	231	0.24	0.63	0.14	262
462	0.125	0	0.5	2020-11-01	5	No testing	474	828.786	2095.73	0	9752.71	0	NA	4064835	0	847296	0.208445	879627	0.216399	262	wash	462	3	0.022363	0.299804	0.494732	0.113715	0.907312	0.00371873	1.30613	3\	62	971267	480.781	111.413	685.54	7	0	0	2372	0	0	0	0	0	808873	129.48	30.1116	184.684	4	2	2	760	0	0	0	0	0	1.60606e+06	275.019	64.238	392.454	9	4	4	1632	0	0	0	0	0	144469	39.145	9.03347	56.2082	1	1	1	248	0	0	0	0	0	526370	33.1227	8.02975	47.1748	2	2	2	202	0	0	0	0	0	0	4064835	32	108	231	0.24	0.63	0.14	262
462	0.375	30	0.96	2020-11-01	1	Suboptimal test, monthly testing, no shielding	474	1132.99	2850.06	6702.52	11635.9	1.86932e+06	0.496674	2.19551e+06	0.459877	73005.5	0.0332522	1.05246e+06	0.258919	262	wash	462	3	0.022363	0.299804	0.494732	0.113715	0.907312	0.00371873	1.30613	3\	62	971267	480.781	111.413	685.54	7	0	0	2372	0	0	0	0	0	808873	129.48	30.1116	184.684	4	2	2	760	0	0	0	0	0	1.60606e+06	275.019	64.238	392.454	9	4	4	1632	0	0	0	0	0	144469	39.145	9.03347	56.2082	1	1	1	248	0	0	0	0	0	526370	33.1227	8.02975	47.1748	2	2	2	202	0	0	0	0	0	0	4064835	32	108	231	0.24	0.63	0.14	262
462	0.75	365	0.998	2020-11-01	5	Ideal test, annual testing, with shielding	474	439.194	1114.03	12.7697	7718.9	204484	0.980292	3.86035e+06	0.0503057	469933	0.121733	683069	0.168043	262	wash	462	3	0.022363	0.299804	0.494732	0.113715	0.907312	0.00371873	1.30613	3\	62	971267	480.781	111.413	685.54	7	0	0	2372	0	0	0	0	0	808873	129.48	30.1116	184.684	4	2	2	760	0	0	0	0	0	1.60606e+06	275.019	64.238	392.454	9	4	4	1632	0	0	0	0	0	144469	39.145	9.03347	56.2082	1	1	1	248	0	0	0	0	0	526370	33.1227	8.02975	47.1748	2	2	2	202	0	0	0	0	0	0	4064835	32	108	231	0.24	0.63	0.14	262
462	0.5	30	0.96	2020-11-01	5	Suboptimal test, monthly testing, with shielding	474	542.126	1383.68	3090.26	6499.78	1.58242e+06	0.333407	2.48242e+06	0.389294	38044.2	0.0153255	591017	0.145398	262	wash	462	3	0.022363	0.299804	0.494732	0.113715	0.907312	0.00371873	1.30613	3\	62	971267	480.781	111.413	685.54	7	0	0	2372	0	0	0	0	0	808873	129.48	30.1116	184.684	4	2	2	760	0	0	0	0	0	1.60606e+06	275.019	64.238	392.454	9	4	4	1632	0	0	0	0	0	144469	39.145	9.03347	56.2082	1	1	1	248	0	0	0	0	0	526370	33.1227	8.02975	47.1748	2	2	2	202	0	0	0	0	0	0	4064835	32	108	231	0.24	0.63	0.14	262
463	0.625	30	0.998	2020-11-01	5	Ideal test, monthly testing, with shielding	474	7.78322	19.2682	61.633	7811.86	688006	0.920263	3.37683e+06	0.169258	4493.47	0.00133068	625654	0.153919	262	wash	463	3	0.0221551	0.107994	0.518255	0.151908	0.767901	0.00132507	1.30613	3\	63	971270	479.635	111.147	683.905	7	0	0	2372	0	0	0	0	0	808874	129.171	30.0398	184.244	4	2	2	760	0	0	0	0	0	1.60606e+06	274.363	64.0848	391.518	9	4	4	1632	0	0	0	0	0	144469	39.0517	9.01193	56.0742	1	1	1	248	0	0	0	0	0	526370	33.0437	8.0106	47.0623	2	2	2	202	0	0	0	0	0	0	4064835	32	108	231	0.24	0.63	0.14	262
463	0.25	30	0.5	2020-11-01	5	Antibodies cant distinguish, monthly testing, with shielding	474	496.537	1173.14	70258.5	27374	4.0467e+06	0.500103	18136.9	0.995538	1.13338e-07	6.24903e-12	2.05983e+06	0.506744	262	wash	463	3	0.0221551	0.107994	0.518255	0.151908	0.767901	0.00132507	1.30613	3\	63	971270	479.635	111.147	683.905	7	0	0	2372	0	0	0	0	0	808874	129.171	30.0398	184.244	4	2	2	760	0	0	0	0	0	1.60606e+06	274.363	64.0848	391.518	9	4	4	1632	0	0	0	0	0	144469	39.0517	9.01193	56.0742	1	1	1	248	0	0	0	0	0	526370	33.0437	8.0106	47.0623	2	2	2	202	0	0	0	0	0	0	4064835	32	108	231	0.24	0.63	0.14	262
463	0.5	30	0.96	2020-11-01	5	Suboptimal test, monthly testing, with shielding	474	181.122	457.783	2399.58	9122.03	1.79798e+06	0.406317	2.26685e+06	0.442326	12490.9	0.00551024	740457	0.182162	262	wash	463	3	0.0221551	0.107994	0.518255	0.151908	0.767901	0.00132507	1.30613	3\	63	971270	479.635	111.147	683.905	7	0	0	2372	0	0	0	0	0	808874	129.171	30.0398	184.244	4	2	2	760	0	0	0	0	0	1.60606e+06	274.363	64.0848	391.518	9	4	4	1632	0	0	0	0	0	144469	39.0517	9.01193	56.0742	1	1	1	248	0	0	0	0	0	526370	33.0437	8.0106	47.0623	2	2	2	202	0	0	0	0	0	0	4064835	32	108	231	0.24	0.63	0.14	262
463	0.375	30	0.96	2020-11-01	1	Suboptimal test, monthly testing, no shielding	474	432.641	1048.03	8057.66	20600	2.47532e+06	0.642435	1.58951e+06	0.60896	20302.5	0.0127728	1.60531e+06	0.394926	262	wash	463	3	0.0221551	0.107994	0.518255	0.151908	0.767901	0.00132507	1.30613	3\	63	971270	479.635	111.147	683.905	7	0	0	2372	0	0	0	0	0	808874	129.171	30.0398	184.244	4	2	2	760	0	0	0	0	0	1.60606e+06	274.363	64.0848	391.518	9	4	4	1632	0	0	0	0	0	144469	39.0517	9.01193	56.0742	1	1	1	248	0	0	0	0	0	526370	33.0437	8.0106	47.0623	2	2	2	202	0	0	0	0	0	0	4064835	32	108	231	0.24	0.63	0.14	262
463	0.125	0	0.5	2020-11-01	5	No testing	474	392.925	953.639	0	19797.5	0	NA	4064835	0	1.55922e+06	0.383587	1.5468e+06	0.380533	262	wash	463	3	0.0221551	0.107994	0.518255	0.151908	0.767901	0.00132507	1.30613	3\	63	971270	479.635	111.147	683.905	7	0	0	2372	0	0	0	0	0	808874	129.171	30.0398	184.244	4	2	2	760	0	0	0	0	0	1.60606e+06	274.363	64.0848	391.518	9	4	4	1632	0	0	0	0	0	144469	39.0517	9.01193	56.0742	1	1	1	248	0	0	0	0	0	526370	33.0437	8.0106	47.0623	2	2	2	202	0	0	0	0	0	0	4064835	32	108	231	0.24	0.63	0.14	262
463	0.75	365	0.998	2020-11-01	5	Ideal test, annual testing, with shielding	474	110.324	267.878	16.6368	14942.3	442167	0.992001	3.62267e+06	0.108779	755756	0.208619	1.17603e+06	0.289318	262	wash	463	3	0.0221551	0.107994	0.518255	0.151908	0.767901	0.00132507	1.30613	3\	63	971270	479.635	111.147	683.905	7	0	0	2372	0	0	0	0	0	808874	129.171	30.0398	184.244	4	2	2	760	0	0	0	0	0	1.60606e+06	274.363	64.0848	391.518	9	4	4	1632	0	0	0	0	0	144469	39.0517	9.01193	56.0742	1	1	1	248	0	0	0	0	0	526370	33.0437	8.0106	47.0623	2	2	2	202	0	0	0	0	0	0	4064835	32	108	231	0.24	0.63	0.14	262
464	0.5	30	0.96	2020-11-01	5	Suboptimal test, monthly testing, with shielding	474	242.962	615.797	2562.47	8254.25	1.73924e+06	0.387942	2.3256e+06	0.427874	17326.8	0.00745046	694562	0.170871	262	wash	464	3	0.0222248	0.157192	0.506587	0.275008	0.564245	0.00461908	1.30613	3\	64	971266	481.213	111.513	686.155	7	0	0	2372	0	0	0	0	0	808872	129.596	30.1386	184.85	4	2	2	760	0	0	0	0	0	1.60605e+06	275.266	64.2956	392.806	9	4	4	1632	0	0	0	0	0	144469	39.1801	9.04157	56.2587	1	1	1	248	0	0	0	0	0	526370	33.1524	8.03695	47.2171	2	2	2	202	0	0	0	0	0	0	4064835	32	108	231	0.24	0.63	0.14	262
464	0.375	30	0.96	2020-11-01	1	Suboptimal test, monthly testing, no shielding	474	600.652	1467.22	8038.21	18348.8	2.33981e+06	0.620423	1.72502e+06	0.575623	31887.6	0.0184854	1.49011e+06	0.366586	262	wash	464	3	0.0222248	0.157192	0.506587	0.275008	0.564245	0.00461908	1.30613	3\	64	971266	481.213	111.513	686.155	7	0	0	2372	0	0	0	0	0	808872	129.596	30.1386	184.85	4	2	2	760	0	0	0	0	0	1.60605e+06	275.266	64.2956	392.806	9	4	4	1632	0	0	0	0	0	144469	39.1801	9.04157	56.2587	1	1	1	248	0	0	0	0	0	526370	33.1524	8.03695	47.2171	2	2	2	202	0	0	0	0	0	0	4064835	32	108	231	0.24	0.63	0.14	262
464	0.625	30	0.998	2020-11-01	5	Ideal test, monthly testing, with shielding	474	19.6579	49.0071	64.0124	6855.88	622927	0.911894	3.44191e+06	0.153248	7695.35	0.00223578	565588	0.139142	262	wash	464	3	0.0222248	0.157192	0.506587	0.275008	0.564245	0.00461908	1.30613	3\	64	971266	481.213	111.513	686.155	7	0	0	2372	0	0	0	0	0	808872	129.596	30.1386	184.85	4	2	2	760	0	0	0	0	0	1.60605e+06	275.266	64.2956	392.806	9	4	4	1632	0	0	0	0	0	144469	39.1801	9.04157	56.2587	1	1	1	248	0	0	0	0	0	526370	33.1524	8.03695	47.2171	2	2	2	202	0	0	0	0	0	0	4064835	32	108	231	0.24	0.63	0.14	262
464	0.25	30	0.5	2020-11-01	5	Antibodies cant distinguish, monthly testing, with shielding	474	648.576	1537.93	68673.1	25997.1	4.04607e+06	0.488365	18765.6	0.995383	8.81687e-08	4.69842e-12	2.01911e+06	0.496726	262	wash	464	3	0.0222248	0.157192	0.506587	0.275008	0.564245	0.00461908	1.30613	3\	64	971266	481.213	111.513	686.155	7	0	0	2372	0	0	0	0	0	808872	129.596	30.1386	184.85	4	2	2	760	0	0	0	0	0	1.60605e+06	275.266	64.2956	392.806	9	4	4	1632	0	0	0	0	0	144469	39.1801	9.04157	56.2587	1	1	1	248	0	0	0	0	0	526370	33.1524	8.03695	47.2171	2	2	2	202	0	0	0	0	0	0	4064835	32	108	231	0.24	0.63	0.14	262
464	0.75	365	0.998	2020-11-01	5	Ideal test, annual testing, with shielding	474	187.542	460.666	16.5424	13097.1	378779	0.990392	3.68606e+06	0.0931843	705580	0.191419	1.06864e+06	0.262898	262	wash	464	3	0.0222248	0.157192	0.506587	0.275008	0.564245	0.00461908	1.30613	3\	64	971266	481.213	111.513	686.155	7	0	0	2372	0	0	0	0	0	808872	129.596	30.1386	184.85	4	2	2	760	0	0	0	0	0	1.60605e+06	275.266	64.2956	392.806	9	4	4	1632	0	0	0	0	0	144469	39.1801	9.04157	56.2587	1	1	1	248	0	0	0	0	0	526370	33.1524	8.03695	47.2171	2	2	2	202	0	0	0	0	0	0	4064835	32	108	231	0.24	0.63	0.14	262
464	0.125	0	0.5	2020-11-01	5	No testing	474	537.732	1317.21	0	17349.4	0	NA	4064835	0	1.41486e+06	0.348074	1.41351e+06	0.347742	262	wash	464	3	0.0222248	0.157192	0.506587	0.275008	0.564245	0.00461908	1.30613	3\	64	971266	481.213	111.513	686.155	7	0	0	2372	0	0	0	0	0	808872	129.596	30.1386	184.85	4	2	2	760	0	0	0	0	0	1.60605e+06	275.266	64.2956	392.806	9	4	4	1632	0	0	0	0	0	144469	39.1801	9.04157	56.2587	1	1	1	248	0	0	0	0	0	526370	33.1524	8.03695	47.2171	2	2	2	202	0	0	0	0	0	0	4064835	32	108	231	0.24	0.63	0.14	262
465	0.625	30	0.998	2020-11-01	5	Ideal test, monthly testing, with shielding	474	28.4602	71.4359	65.7294	6578.1	593868	0.907575	3.47097e+06	0.146099	9554.86	0.0027528	539723	0.132779	262	wash	465	3	0.0222566	0.182284	0.508793	0.0885361	0.937516	0.000457571	1.30613	3\	65	971271	479.219	111.051	683.313	7	0	0	2372	0	0	0	0	0	808874	129.059	30.0137	184.084	4	2	2	760	0	0	0	0	0	1.60606e+06	274.125	64.0293	391.179	9	4	4	1632	0	0	0	0	0	144469	39.0178	9.00412	56.0256	1	1	1	248	0	0	0	0	0	526370	33.0151	8.00366	47.0215	2	2	2	202	0	0	0	0	0	0	4064835	32	108	231	0.24	0.63	0.14	262
465	0.5	30	0.96	2020-11-01	5	Suboptimal test, monthly testing, with shielding	474	297.305	753.955	2773.32	8205.94	1.72199e+06	0.384735	2.34284e+06	0.423632	20782.3	0.00887054	689683	0.169671	262	wash	465	3	0.0222566	0.182284	0.508793	0.0885361	0.937516	0.000457571	1.30613	3\	65	971271	479.219	111.051	683.313	7	0	0	2372	0	0	0	0	0	808874	129.059	30.0137	184.084	4	2	2	760	0	0	0	0	0	1.60606e+06	274.125	64.0293	391.179	9	4	4	1632	0	0	0	0	0	144469	39.0178	9.00412	56.0256	1	1	1	248	0	0	0	0	0	526370	33.0151	8.00366	47.0215	2	2	2	202	0	0	0	0	0	0	4064835	32	108	231	0.24	0.63	0.14	262
465	0.125	0	0.5	2020-11-01	5	No testing	474	607.528	1495.26	0	16478.5	0	NA	4064835	0	1.34076e+06	0.329844	1.34527e+06	0.330952	262	wash	465	3	0.0222566	0.182284	0.508793	0.0885361	0.937516	0.000457571	1.30613	3\	65	971271	479.219	111.051	683.313	7	0	0	2372	0	0	0	0	0	808874	129.059	30.0137	184.084	4	2	2	760	0	0	0	0	0	1.60606e+06	274.125	64.0293	391.179	9	4	4	1632	0	0	0	0	0	144469	39.0178	9.00412	56.0256	1	1	1	248	0	0	0	0	0	526370	33.0151	8.00366	47.0215	2	2	2	202	0	0	0	0	0	0	4064835	32	108	231	0.24	0.63	0.14	262
465	0.75	365	0.998	2020-11-01	5	Ideal test, annual testing, with shielding	474	228.553	564.801	16.5289	12456.4	351234	0.989504	3.7136e+06	0.0864079	676026	0.182041	1.01524e+06	0.249761	262	wash	465	3	0.0222566	0.182284	0.508793	0.0885361	0.937516	0.000457571	1.30613	3\	65	971271	479.219	111.051	683.313	7	0	0	2372	0	0	0	0	0	808874	129.059	30.0137	184.084	4	2	2	760	0	0	0	0	0	1.60606e+06	274.125	64.0293	391.179	9	4	4	1632	0	0	0	0	0	144469	39.0178	9.00412	56.0256	1	1	1	248	0	0	0	0	0	526370	33.0151	8.00366	47.0215	2	2	2	202	0	0	0	0	0	0	4064835	32	108	231	0.24	0.63	0.14	262
465	0.375	30	0.96	2020-11-01	1	Suboptimal test, monthly testing, no shielding	474	697.819	1711.57	8162.15	17766.8	2.28132e+06	0.611192	1.78352e+06	0.561232	37928.3	0.021266	1.44554e+06	0.355621	262	wash	465	3	0.0222566	0.182284	0.508793	0.0885361	0.937516	0.000457571	1.30613	3\	65	971271	479.219	111.051	683.313	7	0	0	2372	0	0	0	0	0	808874	129.059	30.0137	184.084	4	2	2	760	0	0	0	0	0	1.60606e+06	274.125	64.0293	391.179	9	4	4	1632	0	0	0	0	0	144469	39.0178	9.00412	56.0256	1	1	1	248	0	0	0	0	0	526370	33.0151	8.00366	47.0215	2	2	2	202	0	0	0	0	0	0	4064835	32	108	231	0.24	0.63	0.14	262
465	0.25	30	0.5	2020-11-01	5	Antibodies cant distinguish, monthly testing, with shielding	474	654.017	1546.14	71653.1	26956.4	4.04429e+06	0.502318	20542.8	0.994946	8.26795e-08	4.02475e-12	2.07607e+06	0.51074	262	wash	465	3	0.0222566	0.182284	0.508793	0.0885361	0.937516	0.000457571	1.30613	3\	65	971271	479.219	111.051	683.313	7	0	0	2372	0	0	0	0	0	808874	129.059	30.0137	184.084	4	2	2	760	0	0	0	0	0	1.60606e+06	274.125	64.0293	391.179	9	4	4	1632	0	0	0	0	0	144469	39.0178	9.00412	56.0256	1	1	1	248	0	0	0	0	0	526370	33.0151	8.00366	47.0215	2	2	2	202	0	0	0	0	0	0	4064835	32	108	231	0.24	0.63	0.14	262
466	0.125	0	0.5	2020-11-01	5	No testing	474	346.286	838.756	0	19777.3	0	NA	4064835	0	1.58802e+06	0.390673	1.57384e+06	0.387185	262	wash	466	3	0.022254	0.0916826	0.506794	0.145649	0.79245	0.0021986	1.30613	3\	66	971269	480.053	111.244	684.502	7	0	0	2372	0	0	0	0	0	808873	129.284	30.066	184.405	4	2	2	760	0	0	0	0	0	1.60606e+06	274.602	64.1407	391.86	9	4	4	1632	0	0	0	0	0	144469	39.0857	9.01979	56.1231	1	1	1	248	0	0	0	0	0	526370	33.0726	8.01759	47.1033	2	2	2	202	0	0	0	0	0	0	4064835	32	108	231	0.24	0.63	0.14	262
466	0.75	365	0.998	2020-11-01	5	Ideal test, annual testing, with shielding	474	90.7191	219.573	15.9439	14963	457371	0.992315	3.60746e+06	0.112519	766024	0.212344	1.20076e+06	0.295401	262	wash	466	3	0.022254	0.0916826	0.506794	0.145649	0.79245	0.0021986	1.30613	3\	66	971269	480.053	111.244	684.502	7	0	0	2372	0	0	0	0	0	808873	129.284	30.066	184.405	4	2	2	760	0	0	0	0	0	1.60606e+06	274.602	64.1407	391.86	9	4	4	1632	0	0	0	0	0	144469	39.0857	9.01979	56.1231	1	1	1	248	0	0	0	0	0	526370	33.0726	8.01759	47.1033	2	2	2	202	0	0	0	0	0	0	4064835	32	108	231	0.24	0.63	0.14	262
466	0.625	30	0.998	2020-11-01	5	Ideal test, monthly testing, with shielding	474	5.60404	13.868	57.965	7838.47	704003	0.922032	3.36083e+06	0.173194	3766.37	0.00112067	640792	0.157643	262	wash	466	3	0.022254	0.0916826	0.506794	0.145649	0.79245	0.0021986	1.30613	3\	66	971269	480.053	111.244	684.502	7	0	0	2372	0	0	0	0	0	808873	129.284	30.066	184.405	4	2	2	760	0	0	0	0	0	1.60606e+06	274.602	64.1407	391.86	9	4	4	1632	0	0	0	0	0	144469	39.0857	9.01979	56.1231	1	1	1	248	0	0	0	0	0	526370	33.0726	8.01759	47.1033	2	2	2	202	0	0	0	0	0	0	4064835	32	108	231	0.24	0.63	0.14	262
466	0.25	30	0.5	2020-11-01	5	Antibodies cant distinguish, monthly testing, with shielding	474	458.094	1082.77	67649.2	26668.3	4.04785e+06	0.498176	16988.5	0.995821	1.16586e-07	6.86262e-12	2.0505e+06	0.504448	262	wash	466	3	0.022254	0.0916826	0.506794	0.145649	0.79245	0.0021986	1.30613	3\	66	971269	480.053	111.244	684.502	7	0	0	2372	0	0	0	0	0	808873	129.284	30.066	184.405	4	2	2	760	0	0	0	0	0	1.60606e+06	274.602	64.1407	391.86	9	4	4	1632	0	0	0	0	0	144469	39.0857	9.01979	56.1231	1	1	1	248	0	0	0	0	0	526370	33.0726	8.01759	47.1033	2	2	2	202	0	0	0	0	0	0	4064835	32	108	231	0.24	0.63	0.14	262
466	0.5	30	0.96	2020-11-01	5	Suboptimal test, monthly testing, with shielding	474	155.313	392.303	2221.75	9040.24	1.81062e+06	0.408999	2.25421e+06	0.445435	10967	0.00486512	747683	0.183939	262	wash	466	3	0.022254	0.0916826	0.506794	0.145649	0.79245	0.0021986	1.30613	3\	66	971269	480.053	111.244	684.502	7	0	0	2372	0	0	0	0	0	808873	129.284	30.066	184.405	4	2	2	760	0	0	0	0	0	1.60606e+06	274.602	64.1407	391.86	9	4	4	1632	0	0	0	0	0	144469	39.0857	9.01979	56.1231	1	1	1	248	0	0	0	0	0	526370	33.0726	8.01759	47.1033	2	2	2	202	0	0	0	0	0	0	4064835	32	108	231	0.24	0.63	0.14	262
466	0.375	30	0.96	2020-11-01	1	Suboptimal test, monthly testing, no shielding	474	379.89	918.632	7710.54	20478.1	2.50318e+06	0.645296	1.56165e+06	0.615814	17818	0.0114097	1.62577e+06	0.399959	262	wash	466	3	0.022254	0.0916826	0.506794	0.145649	0.79245	0.0021986	1.30613	3\	66	971269	480.053	111.244	684.502	7	0	0	2372	0	0	0	0	0	808873	129.284	30.066	184.405	4	2	2	760	0	0	0	0	0	1.60606e+06	274.602	64.1407	391.86	9	4	4	1632	0	0	0	0	0	144469	39.0857	9.01979	56.1231	1	1	1	248	0	0	0	0	0	526370	33.0726	8.01759	47.1033	2	2	2	202	0	0	0	0	0	0	4064835	32	108	231	0.24	0.63	0.14	262
467	0.125	0	0.5	2020-11-01	5	No testing	474	652.655	1609.58	0	15993.6	0	NA	4064835	0	1.3069e+06	0.321514	1.31419e+06	0.323306	262	wash	467	3	0.0221177	0.181398	0.508913	0.175953	0.782199	0.0129112	1.30613	3\	67	971256	485.184	112.433	691.818	7	0	0	2372	0	0	0	0	0	808870	130.666	30.3873	186.376	4	2	2	760	0	0	0	0	0	1.60605e+06	277.538	64.8263	396.048	9	4	4	1632	0	0	0	0	0	144468	39.5035	9.1162	56.723	1	1	1	248	0	0	0	0	0	526369	33.4261	8.10329	47.6068	2	2	2	202	0	0	0	0	0	0	4064835	32	108	231	0.24	0.63	0.14	262
467	0.75	365	0.998	2020-11-01	5	Ideal test, annual testing, with shielding	474	256.116	634.142	16.5241	12102.2	337213	0.988989	3.72762e+06	0.0829586	664542	0.178275	991331	0.24388	262	wash	467	3	0.0221177	0.181398	0.508913	0.175953	0.782199	0.0129112	1.30613	3\	67	971256	485.184	112.433	691.818	7	0	0	2372	0	0	0	0	0	808870	130.666	30.3873	186.376	4	2	2	760	0	0	0	0	0	1.60605e+06	277.538	64.8263	396.048	9	4	4	1632	0	0	0	0	0	144468	39.5035	9.1162	56.723	1	1	1	248	0	0	0	0	0	526369	33.4261	8.10329	47.6068	2	2	2	202	0	0	0	0	0	0	4064835	32	108	231	0.24	0.63	0.14	262
467	0.375	30	0.96	2020-11-01	1	Suboptimal test, monthly testing, no shielding	474	746.779	1835.21	8103.87	17243.1	2.24516e+06	0.603124	1.81968e+06	0.552336	41601.6	0.022862	1.41196e+06	0.347359	262	wash	467	3	0.0221177	0.181398	0.508913	0.175953	0.782199	0.0129112	1.30613	3\	67	971256	485.184	112.433	691.818	7	0	0	2372	0	0	0	0	0	808870	130.666	30.3873	186.376	4	2	2	760	0	0	0	0	0	1.60605e+06	277.538	64.8263	396.048	9	4	4	1632	0	0	0	0	0	144468	39.5035	9.1162	56.723	1	1	1	248	0	0	0	0	0	526369	33.4261	8.10329	47.6068	2	2	2	202	0	0	0	0	0	0	4064835	32	108	231	0.24	0.63	0.14	262
467	0.625	30	0.998	2020-11-01	5	Ideal test, monthly testing, with shielding	474	34.3541	86.2827	66.8618	6393.91	578833	0.90517	3.486e+06	0.1424	10791.3	0.00309562	526291	0.129474	262	wash	467	3	0.0221177	0.181398	0.508913	0.175953	0.782199	0.0129112	1.30613	3\	67	971256	485.184	112.433	691.818	7	0	0	2372	0	0	0	0	0	808870	130.666	30.3873	186.376	4	2	2	760	0	0	0	0	0	1.60605e+06	277.538	64.8263	396.048	9	4	4	1632	0	0	0	0	0	144468	39.5035	9.1162	56.723	1	1	1	248	0	0	0	0	0	526369	33.4261	8.10329	47.6068	2	2	2	202	0	0	0	0	0	0	4064835	32	108	231	0.24	0.63	0.14	262
467	0.5	30	0.96	2020-11-01	5	Suboptimal test, monthly testing, with shielding	474	308.406	782.641	2772.84	7966.97	1.70416e+06	0.377674	2.36068e+06	0.419244	21779.5	0.00922593	672582	0.165463	262	wash	467	3	0.0221177	0.181398	0.508913	0.175953	0.782199	0.0129112	1.30613	3\	67	971256	485.184	112.433	691.818	7	0	0	2372	0	0	0	0	0	808870	130.666	30.3873	186.376	4	2	2	760	0	0	0	0	0	1.60605e+06	277.538	64.8263	396.048	9	4	4	1632	0	0	0	0	0	144468	39.5035	9.1162	56.723	1	1	1	248	0	0	0	0	0	526369	33.4261	8.10329	47.6068	2	2	2	202	0	0	0	0	0	0	4064835	32	108	231	0.24	0.63	0.14	262
467	0.25	30	0.5	2020-11-01	5	Antibodies cant distinguish, monthly testing, with shielding	474	751.689	1783.37	70099.8	26175	4.04456e+06	0.489594	20279.1	0.995011	7.57128e-08	3.73354e-12	2.0286e+06	0.499061	262	wash	467	3	0.0221177	0.181398	0.508913	0.175953	0.782199	0.0129112	1.30613	3\	67	971256	485.184	112.433	691.818	7	0	0	2372	0	0	0	0	0	808870	130.666	30.3873	186.376	4	2	2	760	0	0	0	0	0	1.60605e+06	277.538	64.8263	396.048	9	4	4	1632	0	0	0	0	0	144468	39.5035	9.1162	56.723	1	1	1	248	0	0	0	0	0	526369	33.4261	8.10329	47.6068	2	2	2	202	0	0	0	0	0	0	4064835	32	108	231	0.24	0.63	0.14	262
468	0.125	0	0.5	2020-11-01	5	No testing	474	884.537	2223.54	0	11691	0	NA	4064835	0	989342	0.24339	1.01815e+06	0.250478	262	wash	468	3	0.0222406	0.269752	0.50727	0.251031	0.593694	0.000731541	1.30613	3\	68	971271	479.35	111.081	683.5	7	0	0	2372	0	0	0	0	0	808874	129.094	30.0219	184.135	4	2	2	760	0	0	0	0	0	1.60606e+06	274.2	64.0468	391.286	9	4	4	1632	0	0	0	0	0	144469	39.0285	9.00658	56.041	1	1	1	248	0	0	0	0	0	526370	33.0241	8.00585	47.0344	2	2	2	202	0	0	0	0	0	0	4064835	32	108	231	0.24	0.63	0.14	262
468	0.625	30	0.998	2020-11-01	5	Ideal test, monthly testing, with shielding	474	98.5018	250.792	70.8149	5099.51	468657	0.882632	3.59618e+06	0.115295	21123.3	0.00587382	431632	0.106187	262	wash	468	3	0.0222406	0.269752	0.50727	0.251031	0.593694	0.000731541	1.30613	3\	68	971271	479.35	111.081	683.5	7	0	0	2372	0	0	0	0	0	808874	129.094	30.0219	184.135	4	2	2	760	0	0	0	0	0	1.60606e+06	274.2	64.0468	391.286	9	4	4	1632	0	0	0	0	0	144469	39.0285	9.00658	56.041	1	1	1	248	0	0	0	0	0	526370	33.0241	8.00585	47.0344	2	2	2	202	0	0	0	0	0	0	4064835	32	108	231	0.24	0.63	0.14	262
468	0.375	30	0.96	2020-11-01	1	Suboptimal test, monthly testing, no shielding	474	1107.21	2768.89	7503.1	13372.8	1.97184e+06	0.532619	2.09299e+06	0.485097	68805.4	0.0328742	1.16219e+06	0.285913	262	wash	468	3	0.0222406	0.269752	0.50727	0.251031	0.593694	0.000731541	1.30613	3\	68	971271	479.35	111.081	683.5	7	0	0	2372	0	0	0	0	0	808874	129.094	30.0219	184.135	4	2	2	760	0	0	0	0	0	1.60606e+06	274.2	64.0468	391.286	9	4	4	1632	0	0	0	0	0	144469	39.0285	9.00658	56.041	1	1	1	248	0	0	0	0	0	526370	33.0241	8.00585	47.0344	2	2	2	202	0	0	0	0	0	0	4064835	32	108	231	0.24	0.63	0.14	262
468	0.25	30	0.5	2020-11-01	5	Antibodies cant distinguish, monthly testing, with shielding	474	1202.59	2871.79	69803.9	24904.5	4.04288e+06	0.473147	21951.2	0.9946	4.49512e-08	2.04778e-12	1.98138e+06	0.487443	262	wash	468	3	0.0222406	0.269752	0.50727	0.251031	0.593694	0.000731541	1.30613	3\	68	971271	479.35	111.081	683.5	7	0	0	2372	0	0	0	0	0	808874	129.094	30.0219	184.135	4	2	2	760	0	0	0	0	0	1.60606e+06	274.2	64.0468	391.286	9	4	4	1632	0	0	0	0	0	144469	39.0285	9.00658	56.041	1	1	1	248	0	0	0	0	0	526370	33.0241	8.00585	47.0344	2	2	2	202	0	0	0	0	0	0	4064835	32	108	231	0.24	0.63	0.14	262
468	0.75	365	0.998	2020-11-01	5	Ideal test, annual testing, with shielding	474	448.376	1131.18	15.039	9113.21	237379	0.983453	3.82746e+06	0.0583983	539670	0.141	782013	0.192385	262	wash	468	3	0.0222406	0.269752	0.50727	0.251031	0.593694	0.000731541	1.30613	3\	68	971271	479.35	111.081	683.5	7	0	0	2372	0	0	0	0	0	808874	129.094	30.0219	184.135	4	2	2	760	0	0	0	0	0	1.60606e+06	274.2	64.0468	391.286	9	4	4	1632	0	0	0	0	0	144469	39.0285	9.00658	56.041	1	1	1	248	0	0	0	0	0	526370	33.0241	8.00585	47.0344	2	2	2	202	0	0	0	0	0	0	4064835	32	108	231	0.24	0.63	0.14	262
468	0.5	30	0.96	2020-11-01	5	Suboptimal test, monthly testing, with shielding	474	491.046	1252.49	3159.23	6953.5	1.61266e+06	0.345892	2.45218e+06	0.396733	34484.4	0.0140628	612285	0.15063	262	wash	468	3	0.0222406	0.269752	0.50727	0.251031	0.593694	0.000731541	1.30613	3\	68	971271	479.35	111.081	683.5	7	0	0	2372	0	0	0	0	0	808874	129.094	30.0219	184.135	4	2	2	760	0	0	0	0	0	1.60606e+06	274.2	64.0468	391.286	9	4	4	1632	0	0	0	0	0	144469	39.0285	9.00658	56.041	1	1	1	248	0	0	0	0	0	526370	33.0241	8.00585	47.0344	2	2	2	202	0	0	0	0	0	0	4064835	32	108	231	0.24	0.63	0.14	262
469	0.25	30	0.5	2020-11-01	5	Antibodies cant distinguish, monthly testing, with shielding	474	2502.47	6129.46	59411.8	19971.4	4.04294e+06	0.397879	21898.2	0.994613	1.44012e-08	6.57643e-13	1.74198e+06	0.428549	262	wash	469	3	0.0222192	0.422419	0.505961	0.281464	0.555114	0.00667805	1.30613	3\	69	971263	482.199	111.741	687.561	7	0	0	2372	0	0	0	0	0	808872	129.861	30.2003	185.229	4	2	2	760	0	0	0	0	0	1.60605e+06	275.83	64.4274	393.611	9	4	4	1632	0	0	0	0	0	144468	39.2604	9.0601	56.374	1	1	1	248	0	0	0	0	0	526369	33.2204	8.05342	47.3139	2	2	2	202	0	0	0	0	0	0	4064835	32	108	231	0.24	0.63	0.14	262
469	0.625	30	0.998	2020-11-01	5	Ideal test, monthly testing, with shielding	474	108.308	281.012	36.9356	2691.3	274191	0.794348	3.79064e+06	0.0674543	17438.3	0.00460034	237180	0.0583493	262	wash	469	3	0.0222192	0.422419	0.505961	0.281464	0.555114	0.00667805	1.30613	3\	69	971263	482.199	111.741	687.561	7	0	0	2372	0	0	0	0	0	808872	129.861	30.2003	185.229	4	2	2	760	0	0	0	0	0	1.60605e+06	275.83	64.4274	393.611	9	4	4	1632	0	0	0	0	0	144468	39.2604	9.0601	56.374	1	1	1	248	0	0	0	0	0	526369	33.2204	8.05342	47.3139	2	2	2	202	0	0	0	0	0	0	4064835	32	108	231	0.24	0.63	0.14	262
469	0.375	30	0.96	2020-11-01	1	Suboptimal test, monthly testing, no shielding	474	787.123	2032.86	3324.67	5490.13	1.49026e+06	0.291351	2.57458e+06	0.366622	51928.5	0.0201697	529553	0.130277	262	wash	469	3	0.0222192	0.422419	0.505961	0.281464	0.555114	0.00667805	1.30613	3\	69	971263	482.199	111.741	687.561	7	0	0	2372	0	0	0	0	0	808872	129.861	30.2003	185.229	4	2	2	760	0	0	0	0	0	1.60605e+06	275.83	64.4274	393.611	9	4	4	1632	0	0	0	0	0	144468	39.2604	9.0601	56.374	1	1	1	248	0	0	0	0	0	526369	33.2204	8.05342	47.3139	2	2	2	202	0	0	0	0	0	0	4064835	32	108	231	0.24	0.63	0.14	262
469	0.5	30	0.96	2020-11-01	5	Suboptimal test, monthly testing, with shielding	474	528.864	1366.61	2187.36	4141.88	1.4191e+06	0.232425	2.64573e+06	0.349117	34959.8	0.0132137	393580	0.0968257	262	wash	469	3	0.0222192	0.422419	0.505961	0.281464	0.555114	0.00667805	1.30613	3\	69	971263	482.199	111.741	687.561	7	0	0	2372	0	0	0	0	0	808872	129.861	30.2003	185.229	4	2	2	760	0	0	0	0	0	1.60605e+06	275.83	64.4274	393.611	9	4	4	1632	0	0	0	0	0	144468	39.2604	9.0601	56.374	1	1	1	248	0	0	0	0	0	526369	33.2204	8.05342	47.3139	2	2	2	202	0	0	0	0	0	0	4064835	32	108	231	0.24	0.63	0.14	262
469	0.75	365	0.998	2020-11-01	5	Ideal test, annual testing, with shielding	474	291.616	755.634	5.90005	3742.28	106164	0.958506	3.95867e+06	0.0261177	227904	0.0575708	341355	0.0839777	262	wash	469	3	0.0222192	0.422419	0.505961	0.281464	0.555114	0.00667805	1.30613	3\	69	971263	482.199	111.741	687.561	7	0	0	2372	0	0	0	0	0	808872	129.861	30.2003	185.229	4	2	2	760	0	0	0	0	0	1.60605e+06	275.83	64.4274	393.611	9	4	4	1632	0	0	0	0	0	144468	39.2604	9.0601	56.374	1	1	1	248	0	0	0	0	0	526369	33.2204	8.05342	47.3139	2	2	2	202	0	0	0	0	0	0	4064835	32	108	231	0.24	0.63	0.14	262
469	0.125	0	0.5	2020-11-01	5	No testing	474	442.312	1146	0	4292.3	0	NA	4064835	0	380112	0.0935122	400812	0.0986048	262	wash	469	3	0.0222192	0.422419	0.505961	0.281464	0.555114	0.00667805	1.30613	3\	69	971263	482.199	111.741	687.561	7	0	0	2372	0	0	0	0	0	808872	129.861	30.2003	185.229	4	2	2	760	0	0	0	0	0	1.60605e+06	275.83	64.4274	393.611	9	4	4	1632	0	0	0	0	0	144468	39.2604	9.0601	56.374	1	1	1	248	0	0	0	0	0	526369	33.2204	8.05342	47.3139	2	2	2	202	0	0	0	0	0	0	4064835	32	108	231	0.24	0.63	0.14	262
470	0.625	30	0.998	2020-11-01	5	Ideal test, monthly testing, with shielding	474	6.6926	16.5768	57.5127	7605.98	689100	0.920308	3.37574e+06	0.169527	4142.6	0.00122717	626814	0.154204	262	wash	470	3	0.0223167	0.105517	0.502515	0.0787993	0.940171	0.00289997	1.30613	3\	70	971268	480.389	111.322	684.981	7	0	0	2372	0	0	0	0	0	808873	129.374	30.087	184.534	4	2	2	760	0	0	0	0	0	1.60606e+06	274.795	64.1856	392.134	9	4	4	1632	0	0	0	0	0	144469	39.1131	9.0261	56.1624	1	1	1	248	0	0	0	0	0	526370	33.0957	8.0232	47.1363	2	2	2	202	0	0	0	0	0	0	4064835	32	108	231	0.24	0.63	0.14	262
470	0.25	30	0.5	2020-11-01	5	Antibodies cant distinguish, monthly testing, with shielding	474	464.291	1096.98	67739.9	26595.3	4.04745e+06	0.50073	17383.8	0.995723	1.12046e-07	6.44541e-12	2.06136e+06	0.50712	262	wash	470	3	0.0223167	0.105517	0.502515	0.0787993	0.940171	0.00289997	1.30613	3\	70	971268	480.389	111.322	684.981	7	0	0	2372	0	0	0	0	0	808873	129.374	30.087	184.534	4	2	2	760	0	0	0	0	0	1.60606e+06	274.795	64.1856	392.134	9	4	4	1632	0	0	0	0	0	144469	39.1131	9.0261	56.1624	1	1	1	248	0	0	0	0	0	526370	33.0957	8.0232	47.1363	2	2	2	202	0	0	0	0	0	0	4064835	32	108	231	0.24	0.63	0.14	262
470	0.5	30	0.96	2020-11-01	5	Suboptimal test, monthly testing, with shielding	474	166.784	421.56	2243.2	8848.29	1.79878e+06	0.405484	2.26606e+06	0.442521	11839.6	0.00522475	738636	0.181714	262	wash	470	3	0.0223167	0.105517	0.502515	0.0787993	0.940171	0.00289997	1.30613	3\	70	971268	480.389	111.322	684.981	7	0	0	2372	0	0	0	0	0	808873	129.374	30.087	184.534	4	2	2	760	0	0	0	0	0	1.60606e+06	274.795	64.1856	392.134	9	4	4	1632	0	0	0	0	0	144469	39.1131	9.0261	56.1624	1	1	1	248	0	0	0	0	0	526370	33.0957	8.0232	47.1363	2	2	2	202	0	0	0	0	0	0	4064835	32	108	231	0.24	0.63	0.14	262
470	0.75	365	0.998	2020-11-01	5	Ideal test, annual testing, with shielding	474	101.207	245.791	15.7898	14496.4	443008	0.992012	3.62183e+06	0.108985	752826	0.207858	1.17461e+06	0.28897	262	wash	470	3	0.0223167	0.105517	0.502515	0.0787993	0.940171	0.00289997	1.30613	3\	70	971268	480.389	111.322	684.981	7	0	0	2372	0	0	0	0	0	808873	129.374	30.087	184.534	4	2	2	760	0	0	0	0	0	1.60606e+06	274.795	64.1856	392.134	9	4	4	1632	0	0	0	0	0	144469	39.1131	9.0261	56.1624	1	1	1	248	0	0	0	0	0	526370	33.0957	8.0232	47.1363	2	2	2	202	0	0	0	0	0	0	4064835	32	108	231	0.24	0.63	0.14	262
470	0.125	0	0.5	2020-11-01	5	No testing	474	368.447	894.514	0	19170.2	0	NA	4064835	0	1.55415e+06	0.382341	1.54238e+06	0.379444	262	wash	470	3	0.0223167	0.105517	0.502515	0.0787993	0.940171	0.00289997	1.30613	3\	70	971268	480.389	111.322	684.981	7	0	0	2372	0	0	0	0	0	808873	129.374	30.087	184.534	4	2	2	760	0	0	0	0	0	1.60606e+06	274.795	64.1856	392.134	9	4	4	1632	0	0	0	0	0	144469	39.1131	9.0261	56.1624	1	1	1	248	0	0	0	0	0	526370	33.0957	8.0232	47.1363	2	2	2	202	0	0	0	0	0	0	4064835	32	108	231	0.24	0.63	0.14	262
470	0.375	30	0.96	2020-11-01	1	Suboptimal test, monthly testing, no shielding	474	407.669	987.906	7682.86	19953.7	2.47438e+06	0.641203	1.59046e+06	0.608728	19693.2	0.0123821	1.60144e+06	0.393974	262	wash	470	3	0.0223167	0.105517	0.502515	0.0787993	0.940171	0.00289997	1.30613	3\	70	971268	480.389	111.322	684.981	7	0	0	2372	0	0	0	0	0	808873	129.374	30.087	184.534	4	2	2	760	0	0	0	0	0	1.60606e+06	274.795	64.1856	392.134	9	4	4	1632	0	0	0	0	0	144469	39.1131	9.0261	56.1624	1	1	1	248	0	0	0	0	0	526370	33.0957	8.0232	47.1363	2	2	2	202	0	0	0	0	0	0	4064835	32	108	231	0.24	0.63	0.14	262
471	0.5	30	0.96	2020-11-01	5	Suboptimal test, monthly testing, with shielding	474	244.717	620.023	2589.71	8303.19	1.74362e+06	0.390221	2.32121e+06	0.428953	17478.4	0.00752987	700562	0.172347	262	wash	471	3	0.0222588	0.152935	0.504779	0.230645	0.642806	0.00183432	1.30613	3\	71	971270	479.879	111.204	684.253	7	0	0	2372	0	0	0	0	0	808873	129.237	30.055	184.338	4	2	2	760	0	0	0	0	0	1.60606e+06	274.503	64.1174	391.717	9	4	4	1632	0	0	0	0	0	144469	39.0715	9.01651	56.1027	1	1	1	248	0	0	0	0	0	526370	33.0605	8.01467	47.0862	2	2	2	202	0	0	0	0	0	0	4064835	32	108	231	0.24	0.63	0.14	262
471	0.625	30	0.998	2020-11-01	5	Ideal test, monthly testing, with shielding	474	19.319	48.1572	64.4192	6873.92	625923	0.91236	3.43891e+06	0.153985	7684.36	0.00223453	568649	0.139895	262	wash	471	3	0.0222588	0.152935	0.504779	0.230645	0.642806	0.00183432	1.30613	3\	71	971270	479.879	111.204	684.253	7	0	0	2372	0	0	0	0	0	808873	129.237	30.055	184.338	4	2	2	760	0	0	0	0	0	1.60606e+06	274.503	64.1174	391.717	9	4	4	1632	0	0	0	0	0	144469	39.0715	9.01651	56.1027	1	1	1	248	0	0	0	0	0	526370	33.0605	8.01467	47.0862	2	2	2	202	0	0	0	0	0	0	4064835	32	108	231	0.24	0.63	0.14	262
471	0.75	365	0.998	2020-11-01	5	Ideal test, annual testing, with shielding	474	184.803	453.719	16.6051	13150.7	381207	0.990475	3.68363e+06	0.0937817	710157	0.192787	1.07559e+06	0.264608	262	wash	471	3	0.0222588	0.152935	0.504779	0.230645	0.642806	0.00183432	1.30613	3\	71	971270	479.879	111.204	684.253	7	0	0	2372	0	0	0	0	0	808873	129.237	30.055	184.338	4	2	2	760	0	0	0	0	0	1.60606e+06	274.503	64.1174	391.717	9	4	4	1632	0	0	0	0	0	144469	39.0715	9.01651	56.1027	1	1	1	248	0	0	0	0	0	526370	33.0605	8.01467	47.0862	2	2	2	202	0	0	0	0	0	0	4064835	32	108	231	0.24	0.63	0.14	262
471	0.25	30	0.5	2020-11-01	5	Antibodies cant distinguish, monthly testing, with shielding	474	626.594	1484.34	68981	26133	4.04589e+06	0.492065	18945.1	0.995339	8.95591e-08	4.72731e-12	2.0333e+06	0.500216	262	wash	471	3	0.0222588	0.152935	0.504779	0.230645	0.642806	0.00183432	1.30613	3\	71	971270	479.879	111.204	684.253	7	0	0	2372	0	0	0	0	0	808873	129.237	30.055	184.338	4	2	2	760	0	0	0	0	0	1.60606e+06	274.503	64.1174	391.717	9	4	4	1632	0	0	0	0	0	144469	39.0715	9.01651	56.1027	1	1	1	248	0	0	0	0	0	526370	33.0605	8.01467	47.0862	2	2	2	202	0	0	0	0	0	0	4064835	32	108	231	0.24	0.63	0.14	262
471	0.125	0	0.5	2020-11-01	5	No testing	474	531.582	1301.45	0	17420.6	0	NA	4064835	0	1.42386e+06	0.350288	1.4223e+06	0.349904	262	wash	471	3	0.0222588	0.152935	0.504779	0.230645	0.642806	0.00183432	1.30613	3\	71	971270	479.879	111.204	684.253	7	0	0	2372	0	0	0	0	0	808873	129.237	30.055	184.338	4	2	2	760	0	0	0	0	0	1.60606e+06	274.503	64.1174	391.717	9	4	4	1632	0	0	0	0	0	144469	39.0715	9.01651	56.1027	1	1	1	248	0	0	0	0	0	526370	33.0605	8.01467	47.0862	2	2	2	202	0	0	0	0	0	0	4064835	32	108	231	0.24	0.63	0.14	262
471	0.375	30	0.96	2020-11-01	1	Suboptimal test, monthly testing, no shielding	474	593.664	1449.37	8057.15	18429.8	2.34813e+06	0.622647	1.7167e+06	0.57767	31451.3	0.0183208	1.49982e+06	0.368974	262	wash	471	3	0.0222588	0.152935	0.504779	0.230645	0.642806	0.00183432	1.30613	3\	71	971270	479.879	111.204	684.253	7	0	0	2372	0	0	0	0	0	808873	129.237	30.055	184.338	4	2	2	760	0	0	0	0	0	1.60606e+06	274.503	64.1174	391.717	9	4	4	1632	0	0	0	0	0	144469	39.0715	9.01651	56.1027	1	1	1	248	0	0	0	0	0	526370	33.0605	8.01467	47.0862	2	2	2	202	0	0	0	0	0	0	4064835	32	108	231	0.24	0.63	0.14	262
472	0.125	0	0.5	2020-11-01	5	No testing	474	202.478	485.976	0	21752.8	0	NA	4064835	0	1.72454e+06	0.424258	1.70091e+06	0.418446	262	wash	472	3	0.0222423	0.0313248	0.508206	0.0701667	0.946276	0.00328156	1.30613	3\	72	971268	480.572	111.364	685.241	7	0	0	2372	0	0	0	0	0	808873	129.423	30.0984	184.604	4	2	2	760	0	0	0	0	0	1.60606e+06	274.899	64.21	392.283	9	4	4	1632	0	0	0	0	0	144469	39.128	9.02953	56.1838	1	1	1	248	0	0	0	0	0	526370	33.1083	8.02625	47.1542	2	2	2	202	0	0	0	0	0	0	4064835	32	108	231	0.24	0.63	0.14	262
472	0.625	30	0.998	2020-11-01	5	Ideal test, monthly testing, with shielding	474	1.44278	3.56862	49.3167	8962.3	792873	0.930673	3.27196e+06	0.195057	1717.88	0.000525031	725714	0.178535	262	wash	472	3	0.0222423	0.0313248	0.508206	0.0701667	0.946276	0.00328156	1.30613	3\	72	971268	480.572	111.364	685.241	7	0	0	2372	0	0	0	0	0	808873	129.423	30.0984	184.604	4	2	2	760	0	0	0	0	0	1.60606e+06	274.899	64.21	392.283	9	4	4	1632	0	0	0	0	0	144469	39.128	9.02953	56.1838	1	1	1	248	0	0	0	0	0	526370	33.1083	8.02625	47.1542	2	2	2	202	0	0	0	0	0	0	4064835	32	108	231	0.24	0.63	0.14	262
472	0.75	365	0.998	2020-11-01	5	Ideal test, annual testing, with shielding	474	35.3523	84.186	14.3641	16667.7	538655	0.993666	3.52618e+06	0.132516	809055	0.229442	1.32038e+06	0.324829	262	wash	472	3	0.0222423	0.0313248	0.508206	0.0701667	0.946276	0.00328156	1.30613	3\	72	971268	480.572	111.364	685.241	7	0	0	2372	0	0	0	0	0	808873	129.423	30.0984	184.604	4	2	2	760	0	0	0	0	0	1.60606e+06	274.899	64.21	392.283	9	4	4	1632	0	0	0	0	0	144469	39.128	9.02953	56.1838	1	1	1	248	0	0	0	0	0	526370	33.1083	8.02625	47.1542	2	2	2	202	0	0	0	0	0	0	4064835	32	108	231	0.24	0.63	0.14	262
472	0.25	30	0.5	2020-11-01	5	Antibodies cant distinguish, monthly testing, with shielding	474	347.732	822.402	63571.6	26616.2	4.05138e+06	0.495474	13452.5	0.996691	1.39251e-07	1.03513e-11	2.03375e+06	0.500329	262	wash	472	3	0.0222423	0.0313248	0.508206	0.0701667	0.946276	0.00328156	1.30613	3\	72	971268	480.572	111.364	685.241	7	0	0	2372	0	0	0	0	0	808873	129.423	30.0984	184.604	4	2	2	760	0	0	0	0	0	1.60606e+06	274.899	64.21	392.283	9	4	4	1632	0	0	0	0	0	144469	39.128	9.02953	56.1838	1	1	1	248	0	0	0	0	0	526370	33.1083	8.02625	47.1542	2	2	2	202	0	0	0	0	0	0	4064835	32	108	231	0.24	0.63	0.14	262
472	0.5	30	0.96	2020-11-01	5	Suboptimal test, monthly testing, with shielding	474	81.4872	205.155	1754.31	9870.43	1.8868e+06	0.42797	2.17804e+06	0.464176	5686.85	0.002611	803601	0.197696	262	wash	472	3	0.0222423	0.0313248	0.508206	0.0701667	0.946276	0.00328156	1.30613	3\	72	971268	480.572	111.364	685.241	7	0	0	2372	0	0	0	0	0	808873	129.423	30.0984	184.604	4	2	2	760	0	0	0	0	0	1.60606e+06	274.899	64.21	392.283	9	4	4	1632	0	0	0	0	0	144469	39.128	9.02953	56.1838	1	1	1	248	0	0	0	0	0	526370	33.1083	8.02625	47.1542	2	2	2	202	0	0	0	0	0	0	4064835	32	108	231	0.24	0.63	0.14	262
472	0.375	30	0.96	2020-11-01	1	Suboptimal test, monthly testing, no shielding	474	219.997	527.608	6950.63	22160.9	2.64079e+06	0.658444	1.42405e+06	0.649667	9037	0.006346	1.73018e+06	0.425646	262	wash	472	3	0.0222423	0.0313248	0.508206	0.0701667	0.946276	0.00328156	1.30613	3\	72	971268	480.572	111.364	685.241	7	0	0	2372	0	0	0	0	0	808873	129.423	30.0984	184.604	4	2	2	760	0	0	0	0	0	1.60606e+06	274.899	64.21	392.283	9	4	4	1632	0	0	0	0	0	144469	39.128	9.02953	56.1838	1	1	1	248	0	0	0	0	0	526370	33.1083	8.02625	47.1542	2	2	2	202	0	0	0	0	0	0	4064835	32	108	231	0.24	0.63	0.14	262
473	0.5	30	0.96	2020-11-01	5	Suboptimal test, monthly testing, with shielding	474	68.5033	172.268	1667.7	10151.5	1.91026e+06	0.434286	2.15458e+06	0.469947	4762.98	0.00221063	823533	0.202599	262	wash	473	3	0.0222479	0.0142526	0.50882	0.0504808	0.971427	0.00120951	1.30613	3\	73	971270	479.579	111.134	683.826	7	0	0	2372	0	0	0	0	0	808874	129.156	30.0363	184.223	4	2	2	760	0	0	0	0	0	1.60606e+06	274.331	64.0774	391.473	9	4	4	1632	0	0	0	0	0	144469	39.0472	9.01089	56.0677	1	1	1	248	0	0	0	0	0	526370	33.0399	8.00968	47.0568	2	2	2	202	0	0	0	0	0	0	4064835	32	108	231	0.24	0.63	0.14	262
473	0.25	30	0.5	2020-11-01	5	Antibodies cant distinguish, monthly testing, with shielding	474	323.99	766.345	62479.6	26606.9	4.05237e+06	0.494742	12461.5	0.996934	1.446e-07	1.16038e-11	2.02941e+06	0.499261	262	wash	473	3	0.0222479	0.0142526	0.50882	0.0504808	0.971427	0.00120951	1.30613	3\	73	971270	479.579	111.134	683.826	7	0	0	2372	0	0	0	0	0	808874	129.156	30.0363	184.223	4	2	2	760	0	0	0	0	0	1.60606e+06	274.331	64.0774	391.473	9	4	4	1632	0	0	0	0	0	144469	39.0472	9.01089	56.0677	1	1	1	248	0	0	0	0	0	526370	33.0399	8.00968	47.0568	2	2	2	202	0	0	0	0	0	0	4064835	32	108	231	0.24	0.63	0.14	262
473	0.375	30	0.96	2020-11-01	1	Suboptimal test, monthly testing, no shielding	474	188.763	451.6	6768.57	22641.2	2.67829e+06	0.661954	1.38654e+06	0.658894	7459.54	0.00537996	1.76043e+06	0.433089	262	wash	473	3	0.0222479	0.0142526	0.50882	0.0504808	0.971427	0.00120951	1.30613	3\	73	971270	479.579	111.134	683.826	7	0	0	2372	0	0	0	0	0	808874	129.156	30.0363	184.223	4	2	2	760	0	0	0	0	0	1.60606e+06	274.331	64.0774	391.473	9	4	4	1632	0	0	0	0	0	144469	39.0472	9.01089	56.0677	1	1	1	248	0	0	0	0	0	526370	33.0399	8.00968	47.0568	2	2	2	202	0	0	0	0	0	0	4064835	32	108	231	0.24	0.63	0.14	262
473	0.125	0	0.5	2020-11-01	5	No testing	474	174.48	417.698	0	22303.3	0	NA	4064835	0	1.76222e+06	0.433529	1.73651e+06	0.427204	262	wash	473	3	0.0222479	0.0142526	0.50882	0.0504808	0.971427	0.00120951	1.30613	3\	73	971270	479.579	111.134	683.826	7	0	0	2372	0	0	0	0	0	808874	129.156	30.0363	184.223	4	2	2	760	0	0	0	0	0	1.60606e+06	274.331	64.0774	391.473	9	4	4	1632	0	0	0	0	0	144469	39.0472	9.01089	56.0677	1	1	1	248	0	0	0	0	0	526370	33.0399	8.00968	47.0568	2	2	2	202	0	0	0	0	0	0	4064835	32	108	231	0.24	0.63	0.14	262
473	0.75	365	0.998	2020-11-01	5	Ideal test, annual testing, with shielding	474	27.0304	64.0351	14.0327	17166.7	561289	0.993977	3.50355e+06	0.138084	822577	0.234784	1.35547e+06	0.333464	262	wash	473	3	0.0222479	0.0142526	0.50882	0.0504808	0.971427	0.00120951	1.30613	3\	73	971270	479.579	111.134	683.826	7	0	0	2372	0	0	0	0	0	808874	129.156	30.0363	184.223	4	2	2	760	0	0	0	0	0	1.60606e+06	274.331	64.0774	391.473	9	4	4	1632	0	0	0	0	0	144469	39.0472	9.01089	56.0677	1	1	1	248	0	0	0	0	0	526370	33.0399	8.00968	47.0568	2	2	2	202	0	0	0	0	0	0	4064835	32	108	231	0.24	0.63	0.14	262
473	0.625	30	0.998	2020-11-01	5	Ideal test, monthly testing, with shielding	474	1.09049	2.69339	47.9335	9300.39	819170	0.932911	3.24567e+06	0.201526	1455.15	0.000448337	751214	0.184808	262	wash	473	3	0.0222479	0.0142526	0.50882	0.0504808	0.971427	0.00120951	1.30613	3\	73	971270	479.579	111.134	683.826	7	0	0	2372	0	0	0	0	0	808874	129.156	30.0363	184.223	4	2	2	760	0	0	0	0	0	1.60606e+06	274.331	64.0774	391.473	9	4	4	1632	0	0	0	0	0	144469	39.0472	9.01089	56.0677	1	1	1	248	0	0	0	0	0	526370	33.0399	8.00968	47.0568	2	2	2	202	0	0	0	0	0	0	4064835	32	108	231	0.24	0.63	0.14	262
474	0.625	30	0.998	2020-11-01	5	Ideal test, monthly testing, with shielding	474	1.36723	3.38096	48.7878	8971.19	797061	0.931038	3.26777e+06	0.196087	1668.75	0.000510669	729783	0.179536	262	wash	474	3	0.0222816	0.0296512	0.505851	0.108888	0.870335	0.0021876	1.30613	3\	74	971269	480.048	111.243	684.494	7	0	0	2372	0	0	0	0	0	808873	129.282	30.0656	184.403	4	2	2	760	0	0	0	0	0	1.60606e+06	274.599	64.14	391.855	9	4	4	1632	0	0	0	0	0	144469	39.0853	9.01969	56.1225	1	1	1	248	0	0	0	0	0	526370	33.0722	8.0175	47.1028	2	2	2	202	0	0	0	0	0	0	4064835	32	108	231	0.24	0.63	0.14	262
474	0.5	30	0.96	2020-11-01	5	Suboptimal test, monthly testing, with shielding	474	78.7808	198.3	1729.78	9864.73	1.89052e+06	0.428955	2.17431e+06	0.465093	5521.88	0.0025396	806694	0.198457	262	wash	474	3	0.0222816	0.0296512	0.505851	0.108888	0.870335	0.0021876	1.30613	3\	74	971269	480.048	111.243	684.494	7	0	0	2372	0	0	0	0	0	808873	129.282	30.0656	184.403	4	2	2	760	0	0	0	0	0	1.60606e+06	274.599	64.14	391.855	9	4	4	1632	0	0	0	0	0	144469	39.0853	9.01969	56.1225	1	1	1	248	0	0	0	0	0	526370	33.0722	8.0175	47.1028	2	2	2	202	0	0	0	0	0	0	4064835	32	108	231	0.24	0.63	0.14	262
474	0.125	0	0.5	2020-11-01	5	No testing	474	196.937	472.469	0	21731.5	0	NA	4064835	0	1.73029e+06	0.425673	1.70643e+06	0.419804	262	wash	474	3	0.0222816	0.0296512	0.505851	0.108888	0.870335	0.0021876	1.30613	3\	74	971269	480.048	111.243	684.494	7	0	0	2372	0	0	0	0	0	808873	129.282	30.0656	184.403	4	2	2	760	0	0	0	0	0	1.60606e+06	274.599	64.14	391.855	9	4	4	1632	0	0	0	0	0	144469	39.0853	9.01969	56.1225	1	1	1	248	0	0	0	0	0	526370	33.0722	8.0175	47.1028	2	2	2	202	0	0	0	0	0	0	4064835	32	108	231	0.24	0.63	0.14	262
474	0.75	365	0.998	2020-11-01	5	Ideal test, annual testing, with shielding	474	33.7835	80.3756	14.2392	16667.4	542069	0.993715	3.52277e+06	0.133356	811514	0.230363	1.32615e+06	0.326249	262	wash	474	3	0.0222816	0.0296512	0.505851	0.108888	0.870335	0.0021876	1.30613	3\	74	971269	480.048	111.243	684.494	7	0	0	2372	0	0	0	0	0	808873	129.282	30.0656	184.403	4	2	2	760	0	0	0	0	0	1.60606e+06	274.599	64.14	391.855	9	4	4	1632	0	0	0	0	0	144469	39.0853	9.01969	56.1225	1	1	1	248	0	0	0	0	0	526370	33.0722	8.0175	47.1028	2	2	2	202	0	0	0	0	0	0	4064835	32	108	231	0.24	0.63	0.14	262
474	0.375	30	0.96	2020-11-01	1	Suboptimal test, monthly testing, no shielding	474	213.821	512.586	6886.75	22125.6	2.64653e+06	0.65896	1.41831e+06	0.651079	8771.94	0.00618479	1.73478e+06	0.426777	262	wash	474	3	0.0222816	0.0296512	0.505851	0.108888	0.870335	0.0021876	1.30613	3\	74	971269	480.048	111.243	684.494	7	0	0	2372	0	0	0	0	0	808873	129.282	30.0656	184.403	4	2	2	760	0	0	0	0	0	1.60606e+06	274.599	64.14	391.855	9	4	4	1632	0	0	0	0	0	144469	39.0853	9.01969	56.1225	1	1	1	248	0	0	0	0	0	526370	33.0722	8.0175	47.1028	2	2	2	202	0	0	0	0	0	0	4064835	32	108	231	0.24	0.63	0.14	262
474	0.25	30	0.5	2020-11-01	5	Antibodies cant distinguish, monthly testing, with shielding	474	341.854	808.502	63055.4	26479.1	4.05168e+06	0.495265	13158.8	0.996763	1.3952e-07	1.06028e-11	2.03261e+06	0.500047	262	wash	474	3	0.0222816	0.0296512	0.505851	0.108888	0.870335	0.0021876	1.30613	3\	74	971269	480.048	111.243	684.494	7	0	0	2372	0	0	0	0	0	808873	129.282	30.0656	184.403	4	2	2	760	0	0	0	0	0	1.60606e+06	274.599	64.14	391.855	9	4	4	1632	0	0	0	0	0	144469	39.0853	9.01969	56.1225	1	1	1	248	0	0	0	0	0	526370	33.0722	8.0175	47.1028	2	2	2	202	0	0	0	0	0	0	4064835	32	108	231	0.24	0.63	0.14	262
475	0.5	30	0.96	2020-11-01	5	Suboptimal test, monthly testing, with shielding	474	120.696	304.493	2009	9287.39	1.83614e+06	0.414756	2.2287e+06	0.451713	8525.36	0.00382527	763738	0.187889	262	wash	475	3	0.0221855	0.0612931	0.50683	0.139123	0.816963	0.0134538	1.30613	3\	75	971255	485.444	112.493	692.189	7	0	0	2372	0	0	0	0	0	808869	130.736	30.4036	186.476	4	2	2	760	0	0	0	0	0	1.60605e+06	277.686	64.861	396.26	9	4	4	1632	0	0	0	0	0	144468	39.5247	9.12108	56.7534	1	1	1	248	0	0	0	0	0	526369	33.444	8.10763	47.6323	2	2	2	202	0	0	0	0	0	0	4064835	32	108	231	0.24	0.63	0.14	262
475	0.125	0	0.5	2020-11-01	5	No testing	474	283.724	684.667	0	20550.7	0	NA	4064835	0	1.6429e+06	0.404174	1.62465e+06	0.399685	262	wash	475	3	0.0221855	0.0612931	0.50683	0.139123	0.816963	0.0134538	1.30613	3\	75	971255	485.444	112.493	692.189	7	0	0	2372	0	0	0	0	0	808869	130.736	30.4036	186.476	4	2	2	760	0	0	0	0	0	1.60605e+06	277.686	64.861	396.26	9	4	4	1632	0	0	0	0	0	144468	39.5247	9.12108	56.7534	1	1	1	248	0	0	0	0	0	526369	33.444	8.10763	47.6323	2	2	2	202	0	0	0	0	0	0	4064835	32	108	231	0.24	0.63	0.14	262
475	0.375	30	0.96	2020-11-01	1	Suboptimal test, monthly testing, no shielding	474	309.122	745.027	7401.53	21106	2.55664e+06	0.650555	1.5082e+06	0.628964	13834.2	0.00917265	1.66527e+06	0.409677	262	wash	475	3	0.0221855	0.0612931	0.50683	0.139123	0.816963	0.0134538	1.30613	3\	75	971255	485.444	112.493	692.189	7	0	0	2372	0	0	0	0	0	808869	130.736	30.4036	186.476	4	2	2	760	0	0	0	0	0	1.60605e+06	277.686	64.861	396.26	9	4	4	1632	0	0	0	0	0	144468	39.5247	9.12108	56.7534	1	1	1	248	0	0	0	0	0	526369	33.444	8.10763	47.6323	2	2	2	202	0	0	0	0	0	0	4064835	32	108	231	0.24	0.63	0.14	262
475	0.75	365	0.998	2020-11-01	5	Ideal test, annual testing, with shielding	474	64.1831	154.39	15.3057	15599.8	488089	0.992877	3.57675e+06	0.120076	782770	0.21885	1.24616e+06	0.306571	262	wash	475	3	0.0221855	0.0612931	0.50683	0.139123	0.816963	0.0134538	1.30613	3\	75	971255	485.444	112.493	692.189	7	0	0	2372	0	0	0	0	0	808869	130.736	30.4036	186.476	4	2	2	760	0	0	0	0	0	1.60605e+06	277.686	64.861	396.26	9	4	4	1632	0	0	0	0	0	144468	39.5247	9.12108	56.7534	1	1	1	248	0	0	0	0	0	526369	33.444	8.10763	47.6323	2	2	2	202	0	0	0	0	0	0	4064835	32	108	231	0.24	0.63	0.14	262
475	0.625	30	0.998	2020-11-01	5	Ideal test, monthly testing, with shielding	474	3.16664	7.83545	54.1635	8230.49	735885	0.925347	3.32895e+06	0.181037	2737.23	0.00082225	670896	0.165049	262	wash	475	3	0.0221855	0.0612931	0.50683	0.139123	0.816963	0.0134538	1.30613	3\	75	971255	485.444	112.493	692.189	7	0	0	2372	0	0	0	0	0	808869	130.736	30.4036	186.476	4	2	2	760	0	0	0	0	0	1.60605e+06	277.686	64.861	396.26	9	4	4	1632	0	0	0	0	0	144468	39.5247	9.12108	56.7534	1	1	1	248	0	0	0	0	0	526369	33.444	8.10763	47.6323	2	2	2	202	0	0	0	0	0	0	4064835	32	108	231	0.24	0.63	0.14	262
475	0.25	30	0.5	2020-11-01	5	Antibodies cant distinguish, monthly testing, with shielding	474	418.879	990.958	65661.5	26468.9	4.04927e+06	0.494422	15566	0.996171	1.25118e-07	8.03785e-12	2.03323e+06	0.500201	262	wash	475	3	0.0221855	0.0612931	0.50683	0.139123	0.816963	0.0134538	1.30613	3\	75	971255	485.444	112.493	692.189	7	0	0	2372	0	0	0	0	0	808869	130.736	30.4036	186.476	4	2	2	760	0	0	0	0	0	1.60605e+06	277.686	64.861	396.26	9	4	4	1632	0	0	0	0	0	144468	39.5247	9.12108	56.7534	1	1	1	248	0	0	0	0	0	526369	33.444	8.10763	47.6323	2	2	2	202	0	0	0	0	0	0	4064835	32	108	231	0.24	0.63	0.14	262
476	0.125	0	0.5	2020-11-01	5	No testing	474	469.173	1145.25	0	18253.6	0	NA	4064835	0	1.46976e+06	0.36158	1.46385e+06	0.360126	262	wash	476	3	0.0221624	0.134032	0.509692	0.168688	0.788478	0.00794404	1.30613	3\	76	971262	482.805	111.882	688.426	7	0	0	2372	0	0	0	0	0	808871	130.025	30.2383	185.462	4	2	2	760	0	0	0	0	0	1.60605e+06	276.177	64.5084	394.106	9	4	4	1632	0	0	0	0	0	144468	39.3098	9.0715	56.4449	1	1	1	248	0	0	0	0	0	526369	33.2622	8.06355	47.3734	2	2	2	202	0	0	0	0	0	0	4064835	32	108	231	0.24	0.63	0.14	262
476	0.375	30	0.96	2020-11-01	1	Suboptimal test, monthly testing, no shielding	474	522.54	1272.45	7968.92	19186.3	2.39369e+06	0.629201	1.67114e+06	0.588879	26498.5	0.0158565	1.53424e+06	0.377442	262	wash	476	3	0.0221624	0.134032	0.509692	0.168688	0.788478	0.00794404	1.30613	3\	76	971262	482.805	111.882	688.426	7	0	0	2372	0	0	0	0	0	808871	130.025	30.2383	185.462	4	2	2	760	0	0	0	0	0	1.60605e+06	276.177	64.5084	394.106	9	4	4	1632	0	0	0	0	0	144468	39.3098	9.0715	56.4449	1	1	1	248	0	0	0	0	0	526369	33.2622	8.06355	47.3734	2	2	2	202	0	0	0	0	0	0	4064835	32	108	231	0.24	0.63	0.14	262
476	0.25	30	0.5	2020-11-01	5	Antibodies cant distinguish, monthly testing, with shielding	474	570.29	1350.02	69073.9	26573.2	4.0463e+06	0.494538	18530.3	0.995441	9.83101e-08	5.30538e-12	2.04071e+06	0.50204	262	wash	476	3	0.0221624	0.134032	0.509692	0.168688	0.788478	0.00794404	1.30613	3\	76	971262	482.805	111.882	688.426	7	0	0	2372	0	0	0	0	0	808871	130.025	30.2383	185.462	4	2	2	760	0	0	0	0	0	1.60605e+06	276.177	64.5084	394.106	9	4	4	1632	0	0	0	0	0	144468	39.3098	9.0715	56.4449	1	1	1	248	0	0	0	0	0	526369	33.2622	8.06355	47.3734	2	2	2	202	0	0	0	0	0	0	4064835	32	108	231	0.24	0.63	0.14	262
476	0.75	365	0.998	2020-11-01	5	Ideal test, annual testing, with shielding	474	148.863	364.146	16.3279	13763.6	403858	0.991081	3.66098e+06	0.0993541	722266	0.197288	1.10789e+06	0.272556	262	wash	476	3	0.0221624	0.134032	0.509692	0.168688	0.788478	0.00794404	1.30613	3\	76	971262	482.805	111.882	688.426	7	0	0	2372	0	0	0	0	0	808871	130.025	30.2383	185.462	4	2	2	760	0	0	0	0	0	1.60605e+06	276.177	64.5084	394.106	9	4	4	1632	0	0	0	0	0	144468	39.3098	9.0715	56.4449	1	1	1	248	0	0	0	0	0	526369	33.2622	8.06355	47.3734	2	2	2	202	0	0	0	0	0	0	4064835	32	108	231	0.24	0.63	0.14	262
476	0.5	30	0.96	2020-11-01	5	Suboptimal test, monthly testing, with shielding	474	211.655	535.833	2440.95	8557.19	1.76158e+06	0.39439	2.30325e+06	0.433371	14906.7	0.00647203	709991	0.174667	262	wash	476	3	0.0221624	0.134032	0.509692	0.168688	0.788478	0.00794404	1.30613	3\	76	971262	482.805	111.882	688.426	7	0	0	2372	0	0	0	0	0	808871	130.025	30.2383	185.462	4	2	2	760	0	0	0	0	0	1.60605e+06	276.177	64.5084	394.106	9	4	4	1632	0	0	0	0	0	144468	39.3098	9.0715	56.4449	1	1	1	248	0	0	0	0	0	526369	33.2622	8.06355	47.3734	2	2	2	202	0	0	0	0	0	0	4064835	32	108	231	0.24	0.63	0.14	262
476	0.625	30	0.998	2020-11-01	5	Ideal test, monthly testing, with shielding	474	13.077	32.5075	61.4466	7210.27	647884	0.915244	3.41695e+06	0.159388	5990.2	0.00175308	588203	0.144705	262	wash	476	3	0.0221624	0.134032	0.509692	0.168688	0.788478	0.00794404	1.30613	3\	76	971262	482.805	111.882	688.426	7	0	0	2372	0	0	0	0	0	808871	130.025	30.2383	185.462	4	2	2	760	0	0	0	0	0	1.60605e+06	276.177	64.5084	394.106	9	4	4	1632	0	0	0	0	0	144468	39.3098	9.0715	56.4449	1	1	1	248	0	0	0	0	0	526369	33.2622	8.06355	47.3734	2	2	2	202	0	0	0	0	0	0	4064835	32	108	231	0.24	0.63	0.14	262
477	0.25	30	0.5	2020-11-01	5	Antibodies cant distinguish, monthly testing, with shielding	474	851.85	2021.3	71459.5	26264.9	4.0435e+06	0.49112	21331.8	0.994752	6.5506e-08	3.07082e-12	2.03895e+06	0.501607	262	wash	477	3	0.0221993	0.216316	0.509946	0.178353	0.758069	0.000492425	1.30613	3\	77	971271	479.236	111.055	683.336	7	0	0	2372	0	0	0	0	0	808874	129.064	30.0148	184.091	4	2	2	760	0	0	0	0	0	1.60606e+06	274.135	64.0315	391.193	9	4	4	1632	0	0	0	0	0	144469	39.0192	9.00443	56.0276	1	1	1	248	0	0	0	0	0	526370	33.0163	8.00394	47.0231	2	2	2	202	0	0	0	0	0	0	4064835	32	108	231	0.24	0.63	0.14	262
477	0.375	30	0.96	2020-11-01	1	Suboptimal test, monthly testing, no shielding	474	883.495	2182.65	8127.38	16181.3	2.16203e+06	0.585875	1.9028e+06	0.531886	51047.4	0.0268274	1.34301e+06	0.330397	262	wash	477	3	0.0221993	0.216316	0.509946	0.178353	0.758069	0.000492425	1.30613	3\	77	971271	479.236	111.055	683.336	7	0	0	2372	0	0	0	0	0	808874	129.064	30.0148	184.091	4	2	2	760	0	0	0	0	0	1.60606e+06	274.135	64.0315	391.193	9	4	4	1632	0	0	0	0	0	144469	39.0192	9.00443	56.0276	1	1	1	248	0	0	0	0	0	526370	33.0163	8.00394	47.0231	2	2	2	202	0	0	0	0	0	0	4064835	32	108	231	0.24	0.63	0.14	262
477	0.125	0	0.5	2020-11-01	5	No testing	474	752.021	1865.77	0	14709.9	0	NA	4064835	0	1.21041e+06	0.297775	1.22533e+06	0.301446	262	wash	477	3	0.0221993	0.216316	0.509946	0.178353	0.758069	0.000492425	1.30613	3\	77	971271	479.236	111.055	683.336	7	0	0	2372	0	0	0	0	0	808874	129.064	30.0148	184.091	4	2	2	760	0	0	0	0	0	1.60606e+06	274.135	64.0315	391.193	9	4	4	1632	0	0	0	0	0	144469	39.0192	9.00443	56.0276	1	1	1	248	0	0	0	0	0	526370	33.0163	8.00394	47.0231	2	2	2	202	0	0	0	0	0	0	4064835	32	108	231	0.24	0.63	0.14	262
477	0.75	365	0.998	2020-11-01	5	Ideal test, annual testing, with shielding	474	325.369	810.727	16.4719	11207.3	303254	0.987551	3.76158e+06	0.0746044	629255	0.167285	927092	0.228076	262	wash	477	3	0.0221993	0.216316	0.509946	0.178353	0.758069	0.000492425	1.30613	3\	77	971271	479.236	111.055	683.336	7	0	0	2372	0	0	0	0	0	808874	129.064	30.0148	184.091	4	2	2	760	0	0	0	0	0	1.60606e+06	274.135	64.0315	391.193	9	4	4	1632	0	0	0	0	0	144469	39.0192	9.00443	56.0276	1	1	1	248	0	0	0	0	0	526370	33.0163	8.00394	47.0231	2	2	2	202	0	0	0	0	0	0	4064835	32	108	231	0.24	0.63	0.14	262
477	0.625	30	0.998	2020-11-01	5	Ideal test, monthly testing, with shielding	474	52.8948	133.516	70.0203	6000.71	543577	0.899045	3.52126e+06	0.133727	14218	0.00403775	496025	0.122028	262	wash	477	3	0.0221993	0.216316	0.509946	0.178353	0.758069	0.000492425	1.30613	3\	77	971271	479.236	111.055	683.336	7	0	0	2372	0	0	0	0	0	808874	129.064	30.0148	184.091	4	2	2	760	0	0	0	0	0	1.60606e+06	274.135	64.0315	391.193	9	4	4	1632	0	0	0	0	0	144469	39.0192	9.00443	56.0276	1	1	1	248	0	0	0	0	0	526370	33.0163	8.00394	47.0231	2	2	2	202	0	0	0	0	0	0	4064835	32	108	231	0.24	0.63	0.14	262
477	0.5	30	0.96	2020-11-01	5	Suboptimal test, monthly testing, with shielding	474	377.779	959.964	3004.9	7751.82	1.67822e+06	0.370851	2.38661e+06	0.412864	26485.9	0.0110977	660591	0.162514	262	wash	477	3	0.0221993	0.216316	0.509946	0.178353	0.758069	0.000492425	1.30613	3\	77	971271	479.236	111.055	683.336	7	0	0	2372	0	0	0	0	0	808874	129.064	30.0148	184.091	4	2	2	760	0	0	0	0	0	1.60606e+06	274.135	64.0315	391.193	9	4	4	1632	0	0	0	0	0	144469	39.0192	9.00443	56.0276	1	1	1	248	0	0	0	0	0	526370	33.0163	8.00394	47.0231	2	2	2	202	0	0	0	0	0	0	4064835	32	108	231	0.24	0.63	0.14	262
478	0.25	30	0.5	2020-11-01	5	Antibodies cant distinguish, monthly testing, with shielding	474	604.637	1429.36	71398.3	27088.4	4.04492e+06	0.500474	19912.9	0.995101	9.26581e-08	4.65317e-12	2.06634e+06	0.508345	262	wash	478	3	0.0221813	0.150089	0.513024	0.107343	0.871816	0.00392397	1.30613	3\	78	971267	480.88	111.436	685.68	7	0	0	2372	0	0	0	0	0	808873	129.506	30.1177	184.722	4	2	2	760	0	0	0	0	0	1.60606e+06	275.075	64.2511	392.534	9	4	4	1632	0	0	0	0	0	144469	39.153	9.03532	56.2197	1	1	1	248	0	0	0	0	0	526370	33.1295	8.03139	47.1844	2	2	2	202	0	0	0	0	0	0	4064835	32	108	231	0.24	0.63	0.14	262
478	0.5	30	0.96	2020-11-01	5	Suboptimal test, monthly testing, with shielding	474	257.872	653.093	2696.2	8545.06	1.74819e+06	0.393042	2.31664e+06	0.430077	17979.3	0.00776092	708284	0.174247	262	wash	478	3	0.0221813	0.150089	0.513024	0.107343	0.871816	0.00392397	1.30613	3\	78	971267	480.88	111.436	685.68	7	0	0	2372	0	0	0	0	0	808873	129.506	30.1177	184.722	4	2	2	760	0	0	0	0	0	1.60606e+06	275.075	64.2511	392.534	9	4	4	1632	0	0	0	0	0	144469	39.153	9.03532	56.2197	1	1	1	248	0	0	0	0	0	526370	33.1295	8.03139	47.1844	2	2	2	202	0	0	0	0	0	0	4064835	32	108	231	0.24	0.63	0.14	262
478	0.375	30	0.96	2020-11-01	1	Suboptimal test, monthly testing, no shielding	474	604.655	1475.94	8257.46	18878.7	2.35424e+06	0.624879	1.71059e+06	0.579173	31295	0.0182949	1.50871e+06	0.371162	262	wash	478	3	0.0221813	0.150089	0.513024	0.107343	0.871816	0.00392397	1.30613	3\	78	971267	480.88	111.436	685.68	7	0	0	2372	0	0	0	0	0	808873	129.506	30.1177	184.722	4	2	2	760	0	0	0	0	0	1.60606e+06	275.075	64.2511	392.534	9	4	4	1632	0	0	0	0	0	144469	39.153	9.03532	56.2197	1	1	1	248	0	0	0	0	0	526370	33.1295	8.03139	47.1844	2	2	2	202	0	0	0	0	0	0	4064835	32	108	231	0.24	0.63	0.14	262
478	0.75	365	0.998	2020-11-01	5	Ideal test, annual testing, with shielding	474	186.675	458.452	16.948	13409.2	382460	0.990517	3.68238e+06	0.0940899	710494	0.192945	1.07712e+06	0.264984	262	wash	478	3	0.0221813	0.150089	0.513024	0.107343	0.871816	0.00392397	1.30613	3\	78	971267	480.88	111.436	685.68	7	0	0	2372	0	0	0	0	0	808873	129.506	30.1177	184.722	4	2	2	760	0	0	0	0	0	1.60606e+06	275.075	64.2511	392.534	9	4	4	1632	0	0	0	0	0	144469	39.153	9.03532	56.2197	1	1	1	248	0	0	0	0	0	526370	33.1295	8.03139	47.1844	2	2	2	202	0	0	0	0	0	0	4064835	32	108	231	0.24	0.63	0.14	262
478	0.625	30	0.998	2020-11-01	5	Ideal test, monthly testing, with shielding	474	19.8265	49.4817	66.0924	7013.7	626910	0.912537	3.43793e+06	0.154228	7759.97	0.00225717	569788	0.140175	262	wash	478	3	0.0221813	0.150089	0.513024	0.107343	0.871816	0.00392397	1.30613	3\	78	971267	480.88	111.436	685.68	7	0	0	2372	0	0	0	0	0	808873	129.506	30.1177	184.722	4	2	2	760	0	0	0	0	0	1.60606e+06	275.075	64.2511	392.534	9	4	4	1632	0	0	0	0	0	144469	39.153	9.03532	56.2197	1	1	1	248	0	0	0	0	0	526370	33.1295	8.03139	47.1844	2	2	2	202	0	0	0	0	0	0	4064835	32	108	231	0.24	0.63	0.14	262
478	0.125	0	0.5	2020-11-01	5	No testing	474	538.671	1318.67	0	17783.5	0	NA	4064835	0	1.4276e+06	0.351207	1.42587e+06	0.350781	262	wash	478	3	0.0221813	0.150089	0.513024	0.107343	0.871816	0.00392397	1.30613	3\	78	971267	480.88	111.436	685.68	7	0	0	2372	0	0	0	0	0	808873	129.506	30.1177	184.722	4	2	2	760	0	0	0	0	0	1.60606e+06	275.075	64.2511	392.534	9	4	4	1632	0	0	0	0	0	144469	39.153	9.03532	56.2197	1	1	1	248	0	0	0	0	0	526370	33.1295	8.03139	47.1844	2	2	2	202	0	0	0	0	0	0	4064835	32	108	231	0.24	0.63	0.14	262
479	0.25	30	0.5	2020-11-01	5	Antibodies cant distinguish, monthly testing, with shielding	474	435.533	1029.59	67908.4	27162.4	4.04857e+06	0.497045	16263	0.995999	1.25458e-07	7.71428e-12	2.04443e+06	0.502954	262	wash	479	3	0.0221488	0.0775921	0.517387	0.198842	0.684207	0.0019196	1.30613	3\	79	971270	479.919	111.213	684.311	7	0	0	2372	0	0	0	0	0	808873	129.248	30.0576	184.353	4	2	2	760	0	0	0	0	0	1.60606e+06	274.526	64.1229	391.751	9	4	4	1632	0	0	0	0	0	144469	39.0749	9.01728	56.1075	1	1	1	248	0	0	0	0	0	526370	33.0633	8.01536	47.0902	2	2	2	202	0	0	0	0	0	0	4064835	32	108	231	0.24	0.63	0.14	262
479	0.5	30	0.96	2020-11-01	5	Suboptimal test, monthly testing, with shielding	474	132.576	334.594	2120.05	9434.96	1.8319e+06	0.414199	2.23294e+06	0.450669	9145.75	0.00409584	761844	0.187423	262	wash	479	3	0.0221488	0.0775921	0.517387	0.198842	0.684207	0.0019196	1.30613	3\	79	971270	479.919	111.213	684.311	7	0	0	2372	0	0	0	0	0	808873	129.248	30.0576	184.353	4	2	2	760	0	0	0	0	0	1.60606e+06	274.526	64.1229	391.751	9	4	4	1632	0	0	0	0	0	144469	39.0749	9.01728	56.1075	1	1	1	248	0	0	0	0	0	526370	33.0633	8.01536	47.0902	2	2	2	202	0	0	0	0	0	0	4064835	32	108	231	0.24	0.63	0.14	262
479	0.75	365	0.998	2020-11-01	5	Ideal test, annual testing, with shielding	474	71.2214	171.554	15.8287	15768.3	482321	0.992774	3.58251e+06	0.118657	778627	0.217341	1.23609e+06	0.304094	262	wash	479	3	0.0221488	0.0775921	0.517387	0.198842	0.684207	0.0019196	1.30613	3\	79	971270	479.919	111.213	684.311	7	0	0	2372	0	0	0	0	0	808873	129.248	30.0576	184.353	4	2	2	760	0	0	0	0	0	1.60606e+06	274.526	64.1229	391.751	9	4	4	1632	0	0	0	0	0	144469	39.0749	9.01728	56.1075	1	1	1	248	0	0	0	0	0	526370	33.0633	8.01536	47.0902	2	2	2	202	0	0	0	0	0	0	4064835	32	108	231	0.24	0.63	0.14	262
479	0.375	30	0.96	2020-11-01	1	Suboptimal test, monthly testing, no shielding	474	332.081	800.865	7668.84	21417.7	2.5467e+06	0.649944	1.51813e+06	0.62652	14676.8	0.00966768	1.65846e+06	0.408003	262	wash	479	3	0.0221488	0.0775921	0.517387	0.198842	0.684207	0.0019196	1.30613	3\	79	971270	479.919	111.213	684.311	7	0	0	2372	0	0	0	0	0	808873	129.248	30.0576	184.353	4	2	2	760	0	0	0	0	0	1.60606e+06	274.526	64.1229	391.751	9	4	4	1632	0	0	0	0	0	144469	39.0749	9.01728	56.1075	1	1	1	248	0	0	0	0	0	526370	33.0633	8.01536	47.0902	2	2	2	202	0	0	0	0	0	0	4064835	32	108	231	0.24	0.63	0.14	262
479	0.625	30	0.998	2020-11-01	5	Ideal test, monthly testing, with shielding	474	3.77368	9.33932	56.5509	8312.66	729817	0.924752	3.33502e+06	0.179544	2968.51	0.000890102	664858	0.163563	262	wash	479	3	0.0221488	0.0775921	0.517387	0.198842	0.684207	0.0019196	1.30613	3\	79	971270	479.919	111.213	684.311	7	0	0	2372	0	0	0	0	0	808873	129.248	30.0576	184.353	4	2	2	760	0	0	0	0	0	1.60606e+06	274.526	64.1229	391.751	9	4	4	1632	0	0	0	0	0	144469	39.0749	9.01728	56.1075	1	1	1	248	0	0	0	0	0	526370	33.0633	8.01536	47.0902	2	2	2	202	0	0	0	0	0	0	4064835	32	108	231	0.24	0.63	0.14	262
479	0.125	0	0.5	2020-11-01	5	No testing	474	303.887	733.859	0	20803.7	0	NA	4064835	0	1.63243e+06	0.401597	1.61432e+06	0.397143	262	wash	479	3	0.0221488	0.0775921	0.517387	0.198842	0.684207	0.0019196	1.30613	3\	79	971270	479.919	111.213	684.311	7	0	0	2372	0	0	0	0	0	808873	129.248	30.0576	184.353	4	2	2	760	0	0	0	0	0	1.60606e+06	274.526	64.1229	391.751	9	4	4	1632	0	0	0	0	0	144469	39.0749	9.01728	56.1075	1	1	1	248	0	0	0	0	0	526370	33.0633	8.01536	47.0902	2	2	2	202	0	0	0	0	0	0	4064835	32	108	231	0.24	0.63	0.14	262
480	0.125	0	0.5	2020-11-01	5	No testing	474	695.507	1719	0	15514.2	0	NA	4064835	0	1.27303e+06	0.313182	1.28337e+06	0.315724	262	wash	480	3	0.0221653	0.194102	0.508701	0.186538	0.743559	0.0102593	1.30613	3\	80	971259	483.914	112.139	690.007	7	0	0	2372	0	0	0	0	0	808870	130.323	30.3078	185.888	4	2	2	760	0	0	0	0	0	1.60605e+06	276.811	64.6566	395.011	9	4	4	1632	0	0	0	0	0	144468	39.4001	9.09233	56.5745	1	1	1	248	0	0	0	0	0	526369	33.3386	8.08207	47.4822	2	2	2	202	0	0	0	0	0	0	4064835	32	108	231	0.24	0.63	0.14	262
480	0.375	30	0.96	2020-11-01	1	Suboptimal test, monthly testing, no shielding	474	801.624	1973.71	8146.36	16840.9	2.21456e+06	0.597363	1.85028e+06	0.544808	45394.9	0.0245341	1.38804e+06	0.341475	262	wash	480	3	0.0221653	0.194102	0.508701	0.186538	0.743559	0.0102593	1.30613	3\	80	971259	483.914	112.139	690.007	7	0	0	2372	0	0	0	0	0	808870	130.323	30.3078	185.888	4	2	2	760	0	0	0	0	0	1.60605e+06	276.811	64.6566	395.011	9	4	4	1632	0	0	0	0	0	144468	39.4001	9.09233	56.5745	1	1	1	248	0	0	0	0	0	526369	33.3386	8.08207	47.4822	2	2	2	202	0	0	0	0	0	0	4064835	32	108	231	0.24	0.63	0.14	262
480	0.5	30	0.96	2020-11-01	5	Suboptimal test, monthly testing, with shielding	474	336.498	854.348	2881.24	7883.35	1.69454e+06	0.375538	2.3703e+06	0.416877	23755.4	0.0100221	669112	0.16461	262	wash	480	3	0.0221653	0.194102	0.508701	0.186538	0.743559	0.0102593	1.30613	3\	80	971259	483.914	112.139	690.007	7	0	0	2372	0	0	0	0	0	808870	130.323	30.3078	185.888	4	2	2	760	0	0	0	0	0	1.60605e+06	276.811	64.6566	395.011	9	4	4	1632	0	0	0	0	0	144468	39.4001	9.09233	56.5745	1	1	1	248	0	0	0	0	0	526369	33.3386	8.08207	47.4822	2	2	2	202	0	0	0	0	0	0	4064835	32	108	231	0.24	0.63	0.14	262
480	0.25	30	0.5	2020-11-01	5	Antibodies cant distinguish, monthly testing, with shielding	474	792.755	1881.02	70567.2	26148.3	4.04416e+06	0.48976	20672.4	0.994914	7.13925e-08	3.45351e-12	2.03102e+06	0.499656	262	wash	480	3	0.0221653	0.194102	0.508701	0.186538	0.743559	0.0102593	1.30613	3\	80	971259	483.914	112.139	690.007	7	0	0	2372	0	0	0	0	0	808870	130.323	30.3078	185.888	4	2	2	760	0	0	0	0	0	1.60605e+06	276.811	64.6566	395.011	9	4	4	1632	0	0	0	0	0	144468	39.4001	9.09233	56.5745	1	1	1	248	0	0	0	0	0	526369	33.3386	8.08207	47.4822	2	2	2	202	0	0	0	0	0	0	4064835	32	108	231	0.24	0.63	0.14	262
480	0.75	365	0.998	2020-11-01	5	Ideal test, annual testing, with shielding	474	285.055	707.453	16.6203	11767.9	323991	0.988475	3.74084e+06	0.0797059	653573	0.174713	969084	0.238407	262	wash	480	3	0.0221653	0.194102	0.508701	0.186538	0.743559	0.0102593	1.30613	3\	80	971259	483.914	112.139	690.007	7	0	0	2372	0	0	0	0	0	808870	130.323	30.3078	185.888	4	2	2	760	0	0	0	0	0	1.60605e+06	276.811	64.6566	395.011	9	4	4	1632	0	0	0	0	0	144468	39.4001	9.09233	56.5745	1	1	1	248	0	0	0	0	0	526369	33.3386	8.08207	47.4822	2	2	2	202	0	0	0	0	0	0	4064835	32	108	231	0.24	0.63	0.14	262
480	0.625	30	0.998	2020-11-01	5	Ideal test, monthly testing, with shielding	474	41.6025	104.675	68.7118	6237.56	565654	0.903006	3.49918e+06	0.139158	12247.1	0.00349999	515157	0.126735	262	wash	480	3	0.0221653	0.194102	0.508701	0.186538	0.743559	0.0102593	1.30613	3\	80	971259	483.914	112.139	690.007	7	0	0	2372	0	0	0	0	0	808870	130.323	30.3078	185.888	4	2	2	760	0	0	0	0	0	1.60605e+06	276.811	64.6566	395.011	9	4	4	1632	0	0	0	0	0	144468	39.4001	9.09233	56.5745	1	1	1	248	0	0	0	0	0	526369	33.3386	8.08207	47.4822	2	2	2	202	0	0	0	0	0	0	4064835	32	108	231	0.24	0.63	0.14	262
481	0.25	30	0.5	2020-11-01	5	Antibodies cant distinguish, monthly testing, with shielding	474	724.327	1719.41	67899.9	25473.2	4.0454e+06	0.487381	19438	0.995218	7.54666e-08	3.88242e-12	2.01891e+06	0.496676	262	wash	501	3	0.0222308	0.180622	0.497651	0.190968	0.77749	0.019377	1.307	5\	101	971247	488.282	113.151	696.235	7	0	0	2372	0	0	0	0	0	808867	131.5	30.5813	187.565	4	2	2	760	0	0	0	0	0	1.60604e+06	279.309	65.2401	398.576	9	4	4	1632	0	0	0	0	0	144467	39.7557	9.17439	57.0851	1	1	1	248	0	0	0	0	0	526368	33.6394	8.15502	47.9107	2	2	2	202	0	0	0	0	0	0	4064835	32	108	231	0.24	0.63	0.14	262
481	0.375	30	0.96	2020-11-01	1	Suboptimal test, monthly testing, no shielding	474	708.579	1741.08	7822.22	16876.7	2.2488e+06	0.602702	1.81603e+06	0.553233	40284.1	0.0221825	1.41111e+06	0.34715	262	wash	501	3	0.0222308	0.180622	0.497651	0.190968	0.77749	0.019377	1.307	5\	101	971247	488.282	113.151	696.235	7	0	0	2372	0	0	0	0	0	808867	131.5	30.5813	187.565	4	2	2	760	0	0	0	0	0	1.60604e+06	279.309	65.2401	398.576	9	4	4	1632	0	0	0	0	0	144467	39.7557	9.17439	57.0851	1	1	1	248	0	0	0	0	0	526368	33.6394	8.15502	47.9107	2	2	2	202	0	0	0	0	0	0	4064835	32	108	231	0.24	0.63	0.14	262
481	0.125	0	0.5	2020-11-01	5	No testing	474	619.173	1526.59	0	15689.8	0	NA	4064835	0	1.30941e+06	0.322131	1.31615e+06	0.32379	262	wash	501	3	0.0222308	0.180622	0.497651	0.190968	0.77749	0.019377	1.307	5\	101	971247	488.282	113.151	696.235	7	0	0	2372	0	0	0	0	0	808867	131.5	30.5813	187.565	4	2	2	760	0	0	0	0	0	1.60604e+06	279.309	65.2401	398.576	9	4	4	1632	0	0	0	0	0	144467	39.7557	9.17439	57.0851	1	1	1	248	0	0	0	0	0	526368	33.6394	8.15502	47.9107	2	2	2	202	0	0	0	0	0	0	4064835	32	108	231	0.24	0.63	0.14	262
481	0.625	30	0.998	2020-11-01	5	Ideal test, monthly testing, with shielding	474	30.5021	76.5838	63.2498	6278.28	581088	0.905441	3.48375e+06	0.142955	10035.2	0.00288057	527761	0.129836	262	wash	501	3	0.0222308	0.180622	0.497651	0.190968	0.77749	0.019377	1.307	5\	101	971247	488.282	113.151	696.235	7	0	0	2372	0	0	0	0	0	808867	131.5	30.5813	187.565	4	2	2	760	0	0	0	0	0	1.60604e+06	279.309	65.2401	398.576	9	4	4	1632	0	0	0	0	0	144467	39.7557	9.17439	57.0851	1	1	1	248	0	0	0	0	0	526368	33.6394	8.15502	47.9107	2	2	2	202	0	0	0	0	0	0	4064835	32	108	231	0.24	0.63	0.14	262
481	0.5	30	0.96	2020-11-01	5	Suboptimal test, monthly testing, with shielding	474	285.599	724.854	2613.71	7757.71	1.70428e+06	0.376209	2.36055e+06	0.419274	20649.4	0.00874768	668277	0.164404	262	wash	501	3	0.0222308	0.180622	0.497651	0.190968	0.77749	0.019377	1.307	5\	101	971247	488.282	113.151	696.235	7	0	0	2372	0	0	0	0	0	808867	131.5	30.5813	187.565	4	2	2	760	0	0	0	0	0	1.60604e+06	279.309	65.2401	398.576	9	4	4	1632	0	0	0	0	0	144467	39.7557	9.17439	57.0851	1	1	1	248	0	0	0	0	0	526368	33.6394	8.15502	47.9107	2	2	2	202	0	0	0	0	0	0	4064835	32	108	231	0.24	0.63	0.14	262
481	0.75	365	0.998	2020-11-01	5	Ideal test, annual testing, with shielding	474	238.744	590.858	15.9065	11877.1	339864	0.989077	3.72497e+06	0.0836107	664178	0.178304	993366	0.244381	262	wash	501	3	0.0222308	0.180622	0.497651	0.190968	0.77749	0.019377	1.307	5\	101	971247	488.282	113.151	696.235	7	0	0	2372	0	0	0	0	0	808867	131.5	30.5813	187.565	4	2	2	760	0	0	0	0	0	1.60604e+06	279.309	65.2401	398.576	9	4	4	1632	0	0	0	0	0	144467	39.7557	9.17439	57.0851	1	1	1	248	0	0	0	0	0	526368	33.6394	8.15502	47.9107	2	2	2	202	0	0	0	0	0	0	4064835	32	108	231	0.24	0.63	0.14	262
482	0.375	30	0.96	2020-11-01	1	Suboptimal test, monthly testing, no shielding	474	480.454	1167.24	7976.71	19701.9	2.42935e+06	0.63519	1.63548e+06	0.59765	23705.8	0.0144947	1.56546e+06	0.385122	262	wash	502	3	0.0221816	0.121453	0.510861	0.169493	0.763329	0.00653535	1.307	5\	102	971264	482.13	111.725	687.464	7	0	0	2372	0	0	0	0	0	808872	129.843	30.1961	185.203	4	2	2	760	0	0	0	0	0	1.60605e+06	275.791	64.4183	393.555	9	4	4	1632	0	0	0	0	0	144468	39.2549	9.05882	56.366	1	1	1	248	0	0	0	0	0	526369	33.2157	8.05228	47.3072	2	2	2	202	0	0	0	0	0	0	4064835	32	108	231	0.24	0.63	0.14	262
482	0.625	30	0.998	2020-11-01	5	Ideal test, monthly testing, with shielding	474	10.4372	25.8675	61.3172	7428.77	665068	0.917472	3.39977e+06	0.163615	5307.07	0.00156101	604227	0.148647	262	wash	502	3	0.0221816	0.121453	0.510861	0.169493	0.763329	0.00653535	1.307	5\	102	971264	482.13	111.725	687.464	7	0	0	2372	0	0	0	0	0	808872	129.843	30.1961	185.203	4	2	2	760	0	0	0	0	0	1.60605e+06	275.791	64.4183	393.555	9	4	4	1632	0	0	0	0	0	144468	39.2549	9.05882	56.366	1	1	1	248	0	0	0	0	0	526369	33.2157	8.05228	47.3072	2	2	2	202	0	0	0	0	0	0	4064835	32	108	231	0.24	0.63	0.14	262
482	0.125	0	0.5	2020-11-01	5	No testing	474	434.137	1057.02	0	18837.6	0	NA	4064835	0	1.50961e+06	0.371383	1.50093e+06	0.369248	262	wash	502	3	0.0221816	0.121453	0.510861	0.169493	0.763329	0.00653535	1.307	5\	102	971264	482.13	111.725	687.464	7	0	0	2372	0	0	0	0	0	808872	129.843	30.1961	185.203	4	2	2	760	0	0	0	0	0	1.60605e+06	275.791	64.4183	393.555	9	4	4	1632	0	0	0	0	0	144468	39.2549	9.05882	56.366	1	1	1	248	0	0	0	0	0	526369	33.2157	8.05228	47.3072	2	2	2	202	0	0	0	0	0	0	4064835	32	108	231	0.24	0.63	0.14	262
482	0.5	30	0.96	2020-11-01	5	Suboptimal test, monthly testing, with shielding	474	196.962	498.275	2412.01	8750.79	1.77694e+06	0.399478	2.2879e+06	0.437149	13832.1	0.00604577	722758	0.177807	262	wash	502	3	0.0221816	0.121453	0.510861	0.169493	0.763329	0.00653535	1.307	5\	102	971264	482.13	111.725	687.464	7	0	0	2372	0	0	0	0	0	808872	129.843	30.1961	185.203	4	2	2	760	0	0	0	0	0	1.60605e+06	275.791	64.4183	393.555	9	4	4	1632	0	0	0	0	0	144468	39.2549	9.05882	56.366	1	1	1	248	0	0	0	0	0	526369	33.2157	8.05228	47.3072	2	2	2	202	0	0	0	0	0	0	4064835	32	108	231	0.24	0.63	0.14	262
482	0.75	365	0.998	2020-11-01	5	Ideal test, annual testing, with shielding	474	131.098	319.646	16.4169	14209	420138	0.991496	3.6447e+06	0.103359	737826	0.202438	1.13818e+06	0.280006	262	wash	502	3	0.0221816	0.121453	0.510861	0.169493	0.763329	0.00653535	1.307	5\	102	971264	482.13	111.725	687.464	7	0	0	2372	0	0	0	0	0	808872	129.843	30.1961	185.203	4	2	2	760	0	0	0	0	0	1.60605e+06	275.791	64.4183	393.555	9	4	4	1632	0	0	0	0	0	144468	39.2549	9.05882	56.366	1	1	1	248	0	0	0	0	0	526369	33.2157	8.05228	47.3072	2	2	2	202	0	0	0	0	0	0	4064835	32	108	231	0.24	0.63	0.14	262
482	0.25	30	0.5	2020-11-01	5	Antibodies cant distinguish, monthly testing, with shielding	474	536.401	1268.91	69159.5	26745.8	4.04659e+06	0.49629	18242	0.995512	1.04146e-07	5.70915e-12	2.04629e+06	0.503413	262	wash	502	3	0.0221816	0.121453	0.510861	0.169493	0.763329	0.00653535	1.307	5\	102	971264	482.13	111.725	687.464	7	0	0	2372	0	0	0	0	0	808872	129.843	30.1961	185.203	4	2	2	760	0	0	0	0	0	1.60605e+06	275.791	64.4183	393.555	9	4	4	1632	0	0	0	0	0	144468	39.2549	9.05882	56.366	1	1	1	248	0	0	0	0	0	526369	33.2157	8.05228	47.3072	2	2	2	202	0	0	0	0	0	0	4064835	32	108	231	0.24	0.63	0.14	262
483	0.5	30	0.96	2020-11-01	5	Suboptimal test, monthly testing, with shielding	474	169.838	429.345	2256.48	8805.15	1.79115e+06	0.402673	2.27368e+06	0.440646	12048.1	0.00529894	730768	0.179778	262	wash	503	3	0.0221839	0.101486	0.506142	0.145385	0.822367	0.0103984	1.307	5\	103	971259	483.981	112.154	690.102	7	0	0	2372	0	0	0	0	0	808870	130.341	30.312	185.913	4	2	2	760	0	0	0	0	0	1.60605e+06	276.849	64.6655	395.066	9	4	4	1632	0	0	0	0	0	144468	39.4055	9.09359	56.5823	1	1	1	248	0	0	0	0	0	526369	33.3431	8.08319	47.4887	2	2	2	202	0	0	0	0	0	0	4064835	32	108	231	0.24	0.63	0.14	262
483	0.25	30	0.5	2020-11-01	5	Antibodies cant distinguish, monthly testing, with shielding	474	498.587	1179.83	67506.1	26428.8	4.04747e+06	0.494756	17364.6	0.995728	1.09282e-07	6.29337e-12	2.03847e+06	0.50149	262	wash	503	3	0.0221839	0.101486	0.506142	0.145385	0.822367	0.0103984	1.307	5\	103	971259	483.981	112.154	690.102	7	0	0	2372	0	0	0	0	0	808870	130.341	30.312	185.913	4	2	2	760	0	0	0	0	0	1.60605e+06	276.849	64.6655	395.066	9	4	4	1632	0	0	0	0	0	144468	39.4055	9.09359	56.5823	1	1	1	248	0	0	0	0	0	526369	33.3431	8.08319	47.4887	2	2	2	202	0	0	0	0	0	0	4064835	32	108	231	0.24	0.63	0.14	262
483	0.625	30	0.998	2020-11-01	5	Ideal test, monthly testing, with shielding	474	7.35817	18.2104	58.3605	7582.67	683173	0.919615	3.38166e+06	0.168069	4362.51	0.00129005	621043	0.152784	262	wash	503	3	0.0221839	0.101486	0.506142	0.145385	0.822367	0.0103984	1.307	5\	103	971259	483.981	112.154	690.102	7	0	0	2372	0	0	0	0	0	808870	130.341	30.312	185.913	4	2	2	760	0	0	0	0	0	1.60605e+06	276.849	64.6655	395.066	9	4	4	1632	0	0	0	0	0	144468	39.4055	9.09359	56.5823	1	1	1	248	0	0	0	0	0	526369	33.3431	8.08319	47.4887	2	2	2	202	0	0	0	0	0	0	4064835	32	108	231	0.24	0.63	0.14	262
483	0.75	365	0.998	2020-11-01	5	Ideal test, annual testing, with shielding	474	107.615	261.484	15.9433	14480.5	437980	0.991899	3.62686e+06	0.107748	749508	0.206655	1.16636e+06	0.28694	262	wash	503	3	0.0221839	0.101486	0.506142	0.145385	0.822367	0.0103984	1.307	5\	103	971259	483.981	112.154	690.102	7	0	0	2372	0	0	0	0	0	808870	130.341	30.312	185.913	4	2	2	760	0	0	0	0	0	1.60605e+06	276.849	64.6655	395.066	9	4	4	1632	0	0	0	0	0	144468	39.4055	9.09359	56.5823	1	1	1	248	0	0	0	0	0	526369	33.3431	8.08319	47.4887	2	2	2	202	0	0	0	0	0	0	4064835	32	108	231	0.24	0.63	0.14	262
483	0.125	0	0.5	2020-11-01	5	No testing	474	384.496	933.899	0	19175.4	0	NA	4064835	0	1.5455e+06	0.380211	1.53415e+06	0.377421	262	wash	503	3	0.0221839	0.101486	0.506142	0.145385	0.822367	0.0103984	1.307	5\	103	971259	483.981	112.154	690.102	7	0	0	2372	0	0	0	0	0	808870	130.341	30.312	185.913	4	2	2	760	0	0	0	0	0	1.60605e+06	276.849	64.6655	395.066	9	4	4	1632	0	0	0	0	0	144468	39.4055	9.09359	56.5823	1	1	1	248	0	0	0	0	0	526369	33.3431	8.08319	47.4887	2	2	2	202	0	0	0	0	0	0	4064835	32	108	231	0.24	0.63	0.14	262
483	0.375	30	0.96	2020-11-01	1	Suboptimal test, monthly testing, no shielding	474	423.432	1026.54	7741.39	19936.5	2.46342e+06	0.639307	1.60141e+06	0.606033	20538.9	0.0128255	1.59108e+06	0.391426	262	wash	503	3	0.0221839	0.101486	0.506142	0.145385	0.822367	0.0103984	1.307	5\	103	971259	483.981	112.154	690.102	7	0	0	2372	0	0	0	0	0	808870	130.341	30.312	185.913	4	2	2	760	0	0	0	0	0	1.60605e+06	276.849	64.6655	395.066	9	4	4	1632	0	0	0	0	0	144468	39.4055	9.09359	56.5823	1	1	1	248	0	0	0	0	0	526369	33.3431	8.08319	47.4887	2	2	2	202	0	0	0	0	0	0	4064835	32	108	231	0.24	0.63	0.14	262
484	0.375	30	0.96	2020-11-01	1	Suboptimal test, monthly testing, no shielding	474	1048.79	2611.05	7826.14	14499.2	2.03925e+06	0.554366	2.02559e+06	0.50168	63147	0.0311746	1.23159e+06	0.302986	262	wash	504	3	0.0222414	0.255023	0.509692	0.13012	0.848019	0.000378704	1.307	5\	104	971272	479.181	111.042	683.259	7	0	0	2372	0	0	0	0	0	808874	129.049	30.0114	184.07	4	2	2	760	0	0	0	0	0	1.60606e+06	274.104	64.0242	391.148	9	4	4	1632	0	0	0	0	0	144469	39.0148	9.00341	56.0212	1	1	1	248	0	0	0	0	0	526370	33.0125	8.00303	47.0178	2	2	2	202	0	0	0	0	0	0	4064835	32	108	231	0.24	0.63	0.14	262
484	0.5	30	0.96	2020-11-01	5	Suboptimal test, monthly testing, with shielding	474	470.257	1197	3197.14	7380.95	1.64002e+06	0.358399	2.42481e+06	0.403466	32562.6	0.0134289	638589	0.157101	262	wash	504	3	0.0222414	0.255023	0.509692	0.13012	0.848019	0.000378704	1.307	5\	104	971272	479.181	111.042	683.259	7	0	0	2372	0	0	0	0	0	808874	129.049	30.0114	184.07	4	2	2	760	0	0	0	0	0	1.60606e+06	274.104	64.0242	391.148	9	4	4	1632	0	0	0	0	0	144469	39.0148	9.00341	56.0212	1	1	1	248	0	0	0	0	0	526370	33.0125	8.00303	47.0178	2	2	2	202	0	0	0	0	0	0	4064835	32	108	231	0.24	0.63	0.14	262
484	0.625	30	0.998	2020-11-01	5	Ideal test, monthly testing, with shielding	474	80.4885	204.482	70.1391	5419.92	492365	0.888358	3.57247e+06	0.121128	18409.4	0.00515314	451490	0.111072	262	wash	504	3	0.0222414	0.255023	0.509692	0.13012	0.848019	0.000378704	1.307	5\	104	971272	479.181	111.042	683.259	7	0	0	2372	0	0	0	0	0	808874	129.049	30.0114	184.07	4	2	2	760	0	0	0	0	0	1.60606e+06	274.104	64.0242	391.148	9	4	4	1632	0	0	0	0	0	144469	39.0148	9.00341	56.0212	1	1	1	248	0	0	0	0	0	526370	33.0125	8.00303	47.0178	2	2	2	202	0	0	0	0	0	0	4064835	32	108	231	0.24	0.63	0.14	262
484	0.25	30	0.5	2020-11-01	5	Antibodies cant distinguish, monthly testing, with shielding	474	993.112	2357.61	72588.1	26332.1	4.04225e+06	0.493388	22583.8	0.994444	5.3134e-08	2.35275e-12	2.05402e+06	0.505315	262	wash	504	3	0.0222414	0.255023	0.509692	0.13012	0.848019	0.000378704	1.307	5\	104	971272	479.181	111.042	683.259	7	0	0	2372	0	0	0	0	0	808874	129.049	30.0114	184.07	4	2	2	760	0	0	0	0	0	1.60606e+06	274.104	64.0242	391.148	9	4	4	1632	0	0	0	0	0	144469	39.0148	9.00341	56.0212	1	1	1	248	0	0	0	0	0	526370	33.0125	8.00303	47.0178	2	2	2	202	0	0	0	0	0	0	4064835	32	108	231	0.24	0.63	0.14	262
484	0.125	0	0.5	2020-11-01	5	No testing	474	844.539	2113.14	0	12735.6	0	NA	4064835	0	1.05989e+06	0.260745	1.08448e+06	0.266796	262	wash	504	3	0.0222414	0.255023	0.509692	0.13012	0.848019	0.000378704	1.307	5\	104	971272	479.181	111.042	683.259	7	0	0	2372	0	0	0	0	0	808874	129.049	30.0114	184.07	4	2	2	760	0	0	0	0	0	1.60606e+06	274.104	64.0242	391.148	9	4	4	1632	0	0	0	0	0	144469	39.0148	9.00341	56.0212	1	1	1	248	0	0	0	0	0	526370	33.0125	8.00303	47.0178	2	2	2	202	0	0	0	0	0	0	4064835	32	108	231	0.24	0.63	0.14	262
484	0.75	365	0.998	2020-11-01	5	Ideal test, annual testing, with shielding	474	404.356	1015.97	15.5087	9828.99	258302	0.98499	3.80653e+06	0.0635455	566696	0.148875	826592	0.203352	262	wash	504	3	0.0222414	0.255023	0.509692	0.13012	0.848019	0.000378704	1.307	5\	104	971272	479.181	111.042	683.259	7	0	0	2372	0	0	0	0	0	808874	129.049	30.0114	184.07	4	2	2	760	0	0	0	0	0	1.60606e+06	274.104	64.0242	391.148	9	4	4	1632	0	0	0	0	0	144469	39.0148	9.00341	56.0212	1	1	1	248	0	0	0	0	0	526370	33.0125	8.00303	47.0178	2	2	2	202	0	0	0	0	0	0	4064835	32	108	231	0.24	0.63	0.14	262
485	0.5	30	0.96	2020-11-01	5	Suboptimal test, monthly testing, with shielding	474	66.7646	167.845	1657.69	10233.6	1.91297e+06	0.434863	2.15186e+06	0.470615	4615.41	0.00214484	825268	0.203026	262	wash	505	3	0.0221991	0.010903	0.51189	0.172665	0.734121	0.000906553	1.307	5\	105	971271	479.434	111.101	683.619	7	0	0	2372	0	0	0	0	0	808874	129.117	30.0272	184.167	4	2	2	760	0	0	0	0	0	1.60606e+06	274.248	64.058	391.354	9	4	4	1632	0	0	0	0	0	144469	39.0354	9.00816	56.0508	1	1	1	248	0	0	0	0	0	526370	33.0299	8.00725	47.0426	2	2	2	202	0	0	0	0	0	0	4064835	32	108	231	0.24	0.63	0.14	262
485	0.25	30	0.5	2020-11-01	5	Antibodies cant distinguish, monthly testing, with shielding	474	326.242	771.823	62484.1	26699.9	4.05262e+06	0.493623	12215.3	0.996995	1.45318e-07	1.18963e-11	2.02478e+06	0.498122	262	wash	505	3	0.0221991	0.010903	0.51189	0.172665	0.734121	0.000906553	1.307	5\	105	971271	479.434	111.101	683.619	7	0	0	2372	0	0	0	0	0	808874	129.117	30.0272	184.167	4	2	2	760	0	0	0	0	0	1.60606e+06	274.248	64.058	391.354	9	4	4	1632	0	0	0	0	0	144469	39.0354	9.00816	56.0508	1	1	1	248	0	0	0	0	0	526370	33.0299	8.00725	47.0426	2	2	2	202	0	0	0	0	0	0	4064835	32	108	231	0.24	0.63	0.14	262
485	0.375	30	0.96	2020-11-01	1	Suboptimal test, monthly testing, no shielding	474	186.068	444.947	6776.43	22833.6	2.6835e+06	0.662348	1.38133e+06	0.660175	7268.04	0.00526161	1.76418e+06	0.434011	262	wash	505	3	0.0221991	0.010903	0.51189	0.172665	0.734121	0.000906553	1.307	5\	105	971271	479.434	111.101	683.619	7	0	0	2372	0	0	0	0	0	808874	129.117	30.0272	184.167	4	2	2	760	0	0	0	0	0	1.60606e+06	274.248	64.058	391.354	9	4	4	1632	0	0	0	0	0	144469	39.0354	9.00816	56.0508	1	1	1	248	0	0	0	0	0	526370	33.0299	8.00725	47.0426	2	2	2	202	0	0	0	0	0	0	4064835	32	108	231	0.24	0.63	0.14	262
485	0.125	0	0.5	2020-11-01	5	No testing	474	172.288	412.254	0	22509.4	0	NA	4064835	0	1.76771e+06	0.43488	1.74144e+06	0.428416	262	wash	505	3	0.0221991	0.010903	0.51189	0.172665	0.734121	0.000906553	1.307	5\	105	971271	479.434	111.101	683.619	7	0	0	2372	0	0	0	0	0	808874	129.117	30.0272	184.167	4	2	2	760	0	0	0	0	0	1.60606e+06	274.248	64.058	391.354	9	4	4	1632	0	0	0	0	0	144469	39.0354	9.00816	56.0508	1	1	1	248	0	0	0	0	0	526370	33.0299	8.00725	47.0426	2	2	2	202	0	0	0	0	0	0	4064835	32	108	231	0.24	0.63	0.14	262
485	0.75	365	0.998	2020-11-01	5	Ideal test, annual testing, with shielding	474	26.1753	61.9437	14.0363	17326.4	564603	0.994018	3.50023e+06	0.138899	823885	0.23538	1.35969e+06	0.3345	262	wash	505	3	0.0221991	0.010903	0.51189	0.172665	0.734121	0.000906553	1.307	5\	105	971271	479.434	111.101	683.619	7	0	0	2372	0	0	0	0	0	808874	129.117	30.0272	184.167	4	2	2	760	0	0	0	0	0	1.60606e+06	274.248	64.058	391.354	9	4	4	1632	0	0	0	0	0	144469	39.0354	9.00816	56.0508	1	1	1	248	0	0	0	0	0	526370	33.0299	8.00725	47.0426	2	2	2	202	0	0	0	0	0	0	4064835	32	108	231	0.24	0.63	0.14	262
485	0.625	30	0.998	2020-11-01	5	Ideal test, monthly testing, with shielding	474	1.04314	2.57538	47.9015	9396.3	822830	0.933207	3.24201e+06	0.202426	1417.52	0.000437236	754536	0.185625	262	wash	505	3	0.0221991	0.010903	0.51189	0.172665	0.734121	0.000906553	1.307	5\	105	971271	479.434	111.101	683.619	7	0	0	2372	0	0	0	0	0	808874	129.117	30.0272	184.167	4	2	2	760	0	0	0	0	0	1.60606e+06	274.248	64.058	391.354	9	4	4	1632	0	0	0	0	0	144469	39.0354	9.00816	56.0508	1	1	1	248	0	0	0	0	0	526370	33.0299	8.00725	47.0426	2	2	2	202	0	0	0	0	0	0	4064835	32	108	231	0.24	0.63	0.14	262
486	0.75	365	0.998	2020-11-01	5	Ideal test, annual testing, with shielding	474	196.124	482.384	16.9913	13306.6	376159	0.990324	3.68868e+06	0.0925397	702481	0.190443	1.06348e+06	0.261628	262	wash	506	3	0.0221725	0.159228	0.516162	0.0836287	0.921382	0.00188448	1.307	5\	106	971270	479.903	111.209	684.287	7	0	0	2372	0	0	0	0	0	808873	129.243	30.0565	184.347	4	2	2	760	0	0	0	0	0	1.60606e+06	274.516	64.1206	391.737	9	4	4	1632	0	0	0	0	0	144469	39.0735	9.01696	56.1055	1	1	1	248	0	0	0	0	0	526370	33.0622	8.01508	47.0886	2	2	2	202	0	0	0	0	0	0	4064835	32	108	231	0.24	0.63	0.14	262
486	0.5	30	0.96	2020-11-01	5	Suboptimal test, monthly testing, with shielding	474	269.992	683.976	2745.83	8560.19	1.74372e+06	0.391892	2.32111e+06	0.428977	18640.7	0.00803091	705898	0.17366	262	wash	506	3	0.0221725	0.159228	0.516162	0.0836287	0.921382	0.00188448	1.307	5\	106	971270	479.903	111.209	684.287	7	0	0	2372	0	0	0	0	0	808873	129.243	30.0565	184.347	4	2	2	760	0	0	0	0	0	1.60606e+06	274.516	64.1206	391.737	9	4	4	1632	0	0	0	0	0	144469	39.0735	9.01696	56.1055	1	1	1	248	0	0	0	0	0	526370	33.0622	8.01508	47.0886	2	2	2	202	0	0	0	0	0	0	4064835	32	108	231	0.24	0.63	0.14	262
486	0.625	30	0.998	2020-11-01	5	Ideal test, monthly testing, with shielding	474	21.6395	54.0934	66.5427	6979.14	620132	0.911562	3.4447e+06	0.15256	8107.28	0.00235355	563555	0.138642	262	wash	506	3	0.0221725	0.159228	0.516162	0.0836287	0.921382	0.00188448	1.307	5\	106	971270	479.903	111.209	684.287	7	0	0	2372	0	0	0	0	0	808873	129.243	30.0565	184.347	4	2	2	760	0	0	0	0	0	1.60606e+06	274.516	64.1206	391.737	9	4	4	1632	0	0	0	0	0	144469	39.0735	9.01696	56.1055	1	1	1	248	0	0	0	0	0	526370	33.0622	8.01508	47.0886	2	2	2	202	0	0	0	0	0	0	4064835	32	108	231	0.24	0.63	0.14	262
486	0.375	30	0.96	2020-11-01	1	Suboptimal test, monthly testing, no shielding	474	629.107	1537.24	8319.59	18812.4	2.33993e+06	0.622483	1.72491e+06	0.575651	32595	0.0188967	1.49681e+06	0.368235	262	wash	506	3	0.0221725	0.159228	0.516162	0.0836287	0.921382	0.00188448	1.307	5\	106	971270	479.903	111.209	684.287	7	0	0	2372	0	0	0	0	0	808873	129.243	30.0565	184.347	4	2	2	760	0	0	0	0	0	1.60606e+06	274.516	64.1206	391.737	9	4	4	1632	0	0	0	0	0	144469	39.0735	9.01696	56.1055	1	1	1	248	0	0	0	0	0	526370	33.0622	8.01508	47.0886	2	2	2	202	0	0	0	0	0	0	4064835	32	108	231	0.24	0.63	0.14	262
486	0.25	30	0.5	2020-11-01	5	Antibodies cant distinguish, monthly testing, with shielding	474	611.333	1444.39	72364.7	27409.9	4.0445e+06	0.503067	20338	0.994997	9.14867e-08	4.49832e-12	2.07707e+06	0.510985	262	wash	506	3	0.0221725	0.159228	0.516162	0.0836287	0.921382	0.00188448	1.307	5\	106	971270	479.903	111.209	684.287	7	0	0	2372	0	0	0	0	0	808873	129.243	30.0565	184.347	4	2	2	760	0	0	0	0	0	1.60606e+06	274.516	64.1206	391.737	9	4	4	1632	0	0	0	0	0	144469	39.0735	9.01696	56.1055	1	1	1	248	0	0	0	0	0	526370	33.0622	8.01508	47.0886	2	2	2	202	0	0	0	0	0	0	4064835	32	108	231	0.24	0.63	0.14	262
486	0.125	0	0.5	2020-11-01	5	No testing	474	556.736	1364.52	0	17646	0	NA	4064835	0	1.40928e+06	0.346699	1.40869e+06	0.346555	262	wash	506	3	0.0221725	0.159228	0.516162	0.0836287	0.921382	0.00188448	1.307	5\	106	971270	479.903	111.209	684.287	7	0	0	2372	0	0	0	0	0	808873	129.243	30.0565	184.347	4	2	2	760	0	0	0	0	0	1.60606e+06	274.516	64.1206	391.737	9	4	4	1632	0	0	0	0	0	144469	39.0735	9.01696	56.1055	1	1	1	248	0	0	0	0	0	526370	33.0622	8.01508	47.0886	2	2	2	202	0	0	0	0	0	0	4064835	32	108	231	0.24	0.63	0.14	262
487	0.625	30	0.998	2020-11-01	5	Ideal test, monthly testing, with shielding	474	20.5318	51.1869	66.2584	6963.11	624486	0.912192	3.44035e+06	0.153631	7948.24	0.0023103	567427	0.139594	262	wash	507	3	0.0221226	0.146769	0.512469	0.209464	0.675016	0.0133531	1.307	5\	107	971255	485.396	112.482	692.12	7	0	0	2372	0	0	0	0	0	808869	130.723	30.4006	186.457	4	2	2	760	0	0	0	0	0	1.60605e+06	277.659	64.8546	396.221	9	4	4	1632	0	0	0	0	0	144468	39.5208	9.12018	56.7478	1	1	1	248	0	0	0	0	0	526369	33.4407	8.10682	47.6276	2	2	2	202	0	0	0	0	0	0	4064835	32	108	231	0.24	0.63	0.14	262
487	0.5	30	0.96	2020-11-01	5	Suboptimal test, monthly testing, with shielding	474	253.532	642.276	2658.58	8425.54	1.74228e+06	0.39017	2.32256e+06	0.428622	17844.1	0.00768293	700491	0.172329	262	wash	507	3	0.0221226	0.146769	0.512469	0.209464	0.675016	0.0133531	1.307	5\	107	971255	485.396	112.482	692.12	7	0	0	2372	0	0	0	0	0	808869	130.723	30.4006	186.457	4	2	2	760	0	0	0	0	0	1.60605e+06	277.659	64.8546	396.221	9	4	4	1632	0	0	0	0	0	144468	39.5208	9.12018	56.7478	1	1	1	248	0	0	0	0	0	526369	33.4407	8.10682	47.6276	2	2	2	202	0	0	0	0	0	0	4064835	32	108	231	0.24	0.63	0.14	262
487	0.25	30	0.5	2020-11-01	5	Antibodies cant distinguish, monthly testing, with shielding	474	647.671	1534.52	70080.4	26512.6	4.04543e+06	0.491686	19408.3	0.995225	8.9725e-08	4.62302e-12	2.03244e+06	0.500004	262	wash	507	3	0.0221226	0.146769	0.512469	0.209464	0.675016	0.0133531	1.307	5\	107	971255	485.396	112.482	692.12	7	0	0	2372	0	0	0	0	0	808869	130.723	30.4006	186.457	4	2	2	760	0	0	0	0	0	1.60605e+06	277.659	64.8546	396.221	9	4	4	1632	0	0	0	0	0	144468	39.5208	9.12018	56.7478	1	1	1	248	0	0	0	0	0	526369	33.4407	8.10682	47.6276	2	2	2	202	0	0	0	0	0	0	4064835	32	108	231	0.24	0.63	0.14	262
487	0.125	0	0.5	2020-11-01	5	No testing	474	548.151	1342.01	0	17692.1	0	NA	4064835	0	1.42456e+06	0.35046	1.42305e+06	0.350087	262	wash	507	3	0.0221226	0.146769	0.512469	0.209464	0.675016	0.0133531	1.307	5\	107	971255	485.396	112.482	692.12	7	0	0	2372	0	0	0	0	0	808869	130.723	30.4006	186.457	4	2	2	760	0	0	0	0	0	1.60605e+06	277.659	64.8546	396.221	9	4	4	1632	0	0	0	0	0	144468	39.5208	9.12018	56.7478	1	1	1	248	0	0	0	0	0	526369	33.4407	8.10682	47.6276	2	2	2	202	0	0	0	0	0	0	4064835	32	108	231	0.24	0.63	0.14	262
487	0.75	365	0.998	2020-11-01	5	Ideal test, annual testing, with shielding	474	191.761	470.867	16.9592	13339.1	380246	0.990449	3.68459e+06	0.0935452	710346	0.192788	1.07476e+06	0.264404	262	wash	507	3	0.0221226	0.146769	0.512469	0.209464	0.675016	0.0133531	1.307	5\	107	971255	485.396	112.482	692.12	7	0	0	2372	0	0	0	0	0	808869	130.723	30.4006	186.457	4	2	2	760	0	0	0	0	0	1.60605e+06	277.659	64.8546	396.221	9	4	4	1632	0	0	0	0	0	144468	39.5208	9.12018	56.7478	1	1	1	248	0	0	0	0	0	526369	33.4407	8.10682	47.6276	2	2	2	202	0	0	0	0	0	0	4064835	32	108	231	0.24	0.63	0.14	262
487	0.375	30	0.96	2020-11-01	1	Suboptimal test, monthly testing, no shielding	474	610.988	1491.64	8217.96	18717	2.34719e+06	0.622941	1.71764e+06	0.577438	31921.7	0.0185846	1.50053e+06	0.36915	262	wash	507	3	0.0221226	0.146769	0.512469	0.209464	0.675016	0.0133531	1.307	5\	107	971255	485.396	112.482	692.12	7	0	0	2372	0	0	0	0	0	808869	130.723	30.4006	186.457	4	2	2	760	0	0	0	0	0	1.60605e+06	277.659	64.8546	396.221	9	4	4	1632	0	0	0	0	0	144468	39.5208	9.12018	56.7478	1	1	1	248	0	0	0	0	0	526369	33.4407	8.10682	47.6276	2	2	2	202	0	0	0	0	0	0	4064835	32	108	231	0.24	0.63	0.14	262
488	0.75	365	0.998	2020-11-01	5	Ideal test, annual testing, with shielding	474	26.6409	63.122	13.7728	17032.4	559943	0.993951	3.50489e+06	0.137753	819191	0.233728	1.35088e+06	0.332334	262	wash	508	3	0.0221985	0.00808819	0.506472	0.0968092	0.907721	0.0139738	1.307	5\	108	971254	485.693	112.551	692.544	7	0	0	2372	0	0	0	0	0	808869	130.803	30.4192	186.571	4	2	2	760	0	0	0	0	0	1.60605e+06	277.829	64.8943	396.464	9	4	4	1632	0	0	0	0	0	144468	39.545	9.12576	56.7825	1	1	1	248	0	0	0	0	0	526369	33.4611	8.11179	47.6568	2	2	2	202	0	0	0	0	0	0	4064835	32	108	231	0.24	0.63	0.14	262
488	0.125	0	0.5	2020-11-01	5	No testing	474	173.738	416.061	0	22129.6	0	NA	4064835	0	1.75651e+06	0.432123	1.73102e+06	0.425852	262	wash	508	3	0.0221985	0.00808819	0.506472	0.0968092	0.907721	0.0139738	1.307	5\	108	971254	485.693	112.551	692.544	7	0	0	2372	0	0	0	0	0	808869	130.803	30.4192	186.571	4	2	2	760	0	0	0	0	0	1.60605e+06	277.829	64.8943	396.464	9	4	4	1632	0	0	0	0	0	144468	39.545	9.12576	56.7825	1	1	1	248	0	0	0	0	0	526369	33.4611	8.11179	47.6568	2	2	2	202	0	0	0	0	0	0	4064835	32	108	231	0.24	0.63	0.14	262
488	0.5	30	0.96	2020-11-01	5	Suboptimal test, monthly testing, with shielding	474	65.2291	164.034	1611.87	10058.3	1.90765e+06	0.43279	2.15718e+06	0.469306	4576.33	0.00212144	819262	0.201549	262	wash	508	3	0.0221985	0.00808819	0.506472	0.0968092	0.907721	0.0139738	1.307	5\	108	971254	485.693	112.551	692.544	7	0	0	2372	0	0	0	0	0	808869	130.803	30.4192	186.571	4	2	2	760	0	0	0	0	0	1.60605e+06	277.829	64.8943	396.464	9	4	4	1632	0	0	0	0	0	144468	39.545	9.12576	56.7825	1	1	1	248	0	0	0	0	0	526369	33.4611	8.11179	47.6568	2	2	2	202	0	0	0	0	0	0	4064835	32	108	231	0.24	0.63	0.14	262
488	0.25	30	0.5	2020-11-01	5	Antibodies cant distinguish, monthly testing, with shielding	474	330.66	783.013	61284.8	26236.8	4.05282e+06	0.49046	12010.1	0.997045	1.4165e-07	1.17942e-11	2.01222e+06	0.495031	262	wash	508	3	0.0221985	0.00808819	0.506472	0.0968092	0.907721	0.0139738	1.307	5\	108	971254	485.693	112.551	692.544	7	0	0	2372	0	0	0	0	0	808869	130.803	30.4192	186.571	4	2	2	760	0	0	0	0	0	1.60605e+06	277.829	64.8943	396.464	9	4	4	1632	0	0	0	0	0	144468	39.545	9.12576	56.7825	1	1	1	248	0	0	0	0	0	526369	33.4611	8.11179	47.6568	2	2	2	202	0	0	0	0	0	0	4064835	32	108	231	0.24	0.63	0.14	262
488	0.625	30	0.998	2020-11-01	5	Ideal test, monthly testing, with shielding	474	1.02589	2.53283	46.6403	9246.17	817891	0.932767	3.24694e+06	0.201211	1410.01	0.000434259	749903	0.184485	262	wash	508	3	0.0221985	0.00808819	0.506472	0.0968092	0.907721	0.0139738	1.307	5\	108	971254	485.693	112.551	692.544	7	0	0	2372	0	0	0	0	0	808869	130.803	30.4192	186.571	4	2	2	760	0	0	0	0	0	1.60605e+06	277.829	64.8943	396.464	9	4	4	1632	0	0	0	0	0	144468	39.545	9.12576	56.7825	1	1	1	248	0	0	0	0	0	526369	33.4611	8.11179	47.6568	2	2	2	202	0	0	0	0	0	0	4064835	32	108	231	0.24	0.63	0.14	262
488	0.375	30	0.96	2020-11-01	1	Suboptimal test, monthly testing, no shielding	474	187.544	448.828	6661.94	22446.4	2.67333e+06	0.660529	1.39151e+06	0.657672	7482.33	0.00537715	1.75351e+06	0.431384	262	wash	508	3	0.0221985	0.00808819	0.506472	0.0968092	0.907721	0.0139738	1.307	5\	108	971254	485.693	112.551	692.544	7	0	0	2372	0	0	0	0	0	808869	130.803	30.4192	186.571	4	2	2	760	0	0	0	0	0	1.60605e+06	277.829	64.8943	396.464	9	4	4	1632	0	0	0	0	0	144468	39.545	9.12576	56.7825	1	1	1	248	0	0	0	0	0	526369	33.4611	8.11179	47.6568	2	2	2	202	0	0	0	0	0	0	4064835	32	108	231	0.24	0.63	0.14	262
489	0.125	0	0.5	2020-11-01	5	No testing	474	378.989	920.195	0	19283.7	0	NA	4064835	0	1.55218e+06	0.381854	1.54041e+06	0.37896	262	wash	509	3	0.0222745	0.108521	0.506696	0.133337	0.829152	0.0013905	1.307	5\	109	971270	479.666	111.154	683.95	7	0	0	2372	0	0	0	0	0	808874	129.179	30.0417	184.256	4	2	2	760	0	0	0	0	0	1.60606e+06	274.381	64.089	391.544	9	4	4	1632	0	0	0	0	0	144469	39.0542	9.01251	56.0779	1	1	1	248	0	0	0	0	0	526370	33.0459	8.01112	47.0654	2	2	2	202	0	0	0	0	0	0	4064835	32	108	231	0.24	0.63	0.14	262
489	0.25	30	0.5	2020-11-01	5	Antibodies cant distinguish, monthly testing, with shielding	474	479.839	1134.03	68294.2	26725.6	4.04731e+06	0.499357	17527	0.995688	1.11477e-07	6.36027e-12	2.05633e+06	0.505883	262	wash	509	3	0.0222745	0.108521	0.506696	0.133337	0.829152	0.0013905	1.307	5\	109	971270	479.666	111.154	683.95	7	0	0	2372	0	0	0	0	0	808874	129.179	30.0417	184.256	4	2	2	760	0	0	0	0	0	1.60606e+06	274.381	64.089	391.544	9	4	4	1632	0	0	0	0	0	144469	39.0542	9.01251	56.0779	1	1	1	248	0	0	0	0	0	526370	33.0459	8.01112	47.0654	2	2	2	202	0	0	0	0	0	0	4064835	32	108	231	0.24	0.63	0.14	262
489	0.375	30	0.96	2020-11-01	1	Suboptimal test, monthly testing, no shielding	474	418.524	1014.27	7788.33	20070	2.47104e+06	0.640937	1.5938e+06	0.607906	20127.4	0.0126286	1.59917e+06	0.393415	262	wash	509	3	0.0222745	0.108521	0.506696	0.133337	0.829152	0.0013905	1.307	5\	109	971270	479.666	111.154	683.95	7	0	0	2372	0	0	0	0	0	808874	129.179	30.0417	184.256	4	2	2	760	0	0	0	0	0	1.60606e+06	274.381	64.089	391.544	9	4	4	1632	0	0	0	0	0	144469	39.0542	9.01251	56.0779	1	1	1	248	0	0	0	0	0	526370	33.0459	8.01112	47.0654	2	2	2	202	0	0	0	0	0	0	4064835	32	108	231	0.24	0.63	0.14	262
489	0.75	365	0.998	2020-11-01	5	Ideal test, annual testing, with shielding	474	105.46	256.154	16.0315	14573.6	441131	0.991973	3.6237e+06	0.108524	752579	0.207682	1.17237e+06	0.288418	262	wash	509	3	0.0222745	0.108521	0.506696	0.133337	0.829152	0.0013905	1.307	5\	109	971270	479.666	111.154	683.95	7	0	0	2372	0	0	0	0	0	808874	129.179	30.0417	184.256	4	2	2	760	0	0	0	0	0	1.60606e+06	274.381	64.089	391.544	9	4	4	1632	0	0	0	0	0	144469	39.0542	9.01251	56.0779	1	1	1	248	0	0	0	0	0	526370	33.0459	8.01112	47.0654	2	2	2	202	0	0	0	0	0	0	4064835	32	108	231	0.24	0.63	0.14	262
489	0.5	30	0.96	2020-11-01	5	Suboptimal test, monthly testing, with shielding	474	171.542	433.626	2287.21	8893	1.79668e+06	0.405052	2.26816e+06	0.442005	12098.8	0.0053342	737302	0.181385	262	wash	509	3	0.0222745	0.108521	0.506696	0.133337	0.829152	0.0013905	1.307	5\	109	971270	479.666	111.154	683.95	7	0	0	2372	0	0	0	0	0	808874	129.179	30.0417	184.256	4	2	2	760	0	0	0	0	0	1.60606e+06	274.381	64.089	391.544	9	4	4	1632	0	0	0	0	0	144469	39.0542	9.01251	56.0779	1	1	1	248	0	0	0	0	0	526370	33.0459	8.01112	47.0654	2	2	2	202	0	0	0	0	0	0	4064835	32	108	231	0.24	0.63	0.14	262
489	0.625	30	0.998	2020-11-01	5	Ideal test, monthly testing, with shielding	474	7.17225	17.7597	58.7163	7636.74	687132	0.920101	3.3777e+06	0.169043	4299.6	0.00127294	624873	0.153727	262	wash	509	3	0.0222745	0.108521	0.506696	0.133337	0.829152	0.0013905	1.307	5\	109	971270	479.666	111.154	683.95	7	0	0	2372	0	0	0	0	0	808874	129.179	30.0417	184.256	4	2	2	760	0	0	0	0	0	1.60606e+06	274.381	64.089	391.544	9	4	4	1632	0	0	0	0	0	144469	39.0542	9.01251	56.0779	1	1	1	248	0	0	0	0	0	526370	33.0459	8.01112	47.0654	2	2	2	202	0	0	0	0	0	0	4064835	32	108	231	0.24	0.63	0.14	262
490	0.75	365	0.998	2020-11-01	5	Ideal test, annual testing, with shielding	474	460.216	1170.21	12.5024	7399.42	192040	0.978822	3.8728e+06	0.0472442	446656	0.115332	648836	0.159622	262	wash	510	3	0.0222785	0.309931	0.503501	0.123967	0.867213	0.00210904	1.307	5\	110	971269	480.01	111.234	684.44	7	0	0	2372	0	0	0	0	0	808873	129.272	30.0633	184.388	4	2	2	760	0	0	0	0	0	1.60606e+06	274.578	64.135	391.825	9	4	4	1632	0	0	0	0	0	144469	39.0823	9.01898	56.1181	1	1	1	248	0	0	0	0	0	526370	33.0696	8.01687	47.0991	2	2	2	202	0	0	0	0	0	0	4064835	32	108	231	0.24	0.63	0.14	262
490	0.625	30	0.998	2020-11-01	5	Ideal test, monthly testing, with shielding	474	118.463	303.4	63.0433	4380.31	408005	0.864421	3.65683e+06	0.100374	22760.4	0.00622408	375217	0.0923079	262	wash	510	3	0.0222785	0.309931	0.503501	0.123967	0.867213	0.00210904	1.307	5\	110	971269	480.01	111.234	684.44	7	0	0	2372	0	0	0	0	0	808873	129.272	30.0633	184.388	4	2	2	760	0	0	0	0	0	1.60606e+06	274.578	64.135	391.825	9	4	4	1632	0	0	0	0	0	144469	39.0823	9.01898	56.1181	1	1	1	248	0	0	0	0	0	526370	33.0696	8.01687	47.0991	2	2	2	202	0	0	0	0	0	0	4064835	32	108	231	0.24	0.63	0.14	262
490	0.125	0	0.5	2020-11-01	5	No testing	474	842.267	2135.7	0	9276.4	0	NA	4064835	0	796471	0.195942	830079	0.20421	262	wash	510	3	0.0222785	0.309931	0.503501	0.123967	0.867213	0.00210904	1.307	5\	110	971269	480.01	111.234	684.44	7	0	0	2372	0	0	0	0	0	808873	129.272	30.0633	184.388	4	2	2	760	0	0	0	0	0	1.60606e+06	274.578	64.135	391.825	9	4	4	1632	0	0	0	0	0	144469	39.0823	9.01898	56.1181	1	1	1	248	0	0	0	0	0	526370	33.0696	8.01687	47.0991	2	2	2	202	0	0	0	0	0	0	4064835	32	108	231	0.24	0.63	0.14	262
490	0.375	30	0.96	2020-11-01	1	Suboptimal test, monthly testing, no shielding	474	1178.84	2973.42	6600.61	11204.1	1.82736e+06	0.480499	2.23748e+06	0.449552	75115.7	0.0335716	1.00705e+06	0.247746	262	wash	510	3	0.0222785	0.309931	0.503501	0.123967	0.867213	0.00210904	1.307	5\	110	971269	480.01	111.234	684.44	7	0	0	2372	0	0	0	0	0	808873	129.272	30.0633	184.388	4	2	2	760	0	0	0	0	0	1.60606e+06	274.578	64.135	391.825	9	4	4	1632	0	0	0	0	0	144469	39.0823	9.01898	56.1181	1	1	1	248	0	0	0	0	0	526370	33.0696	8.01687	47.0991	2	2	2	202	0	0	0	0	0	0	4064835	32	108	231	0.24	0.63	0.14	262
490	0.5	30	0.96	2020-11-01	5	Suboptimal test, monthly testing, with shielding	474	582.369	1487.71	3178.54	6449.25	1.56837e+06	0.327494	2.49647e+06	0.385838	39996.9	0.0160214	581117	0.142962	262	wash	510	3	0.0222785	0.309931	0.503501	0.123967	0.867213	0.00210904	1.307	5\	110	971269	480.01	111.234	684.44	7	0	0	2372	0	0	0	0	0	808873	129.272	30.0633	184.388	4	2	2	760	0	0	0	0	0	1.60606e+06	274.578	64.135	391.825	9	4	4	1632	0	0	0	0	0	144469	39.0823	9.01898	56.1181	1	1	1	248	0	0	0	0	0	526370	33.0696	8.01687	47.0991	2	2	2	202	0	0	0	0	0	0	4064835	32	108	231	0.24	0.63	0.14	262
490	0.25	30	0.5	2020-11-01	5	Antibodies cant distinguish, monthly testing, with shielding	474	1341.17	3200.18	70916.5	25227	4.04146e+06	0.482348	23378.2	0.994249	3.54248e-08	1.51529e-12	2.02463e+06	0.498084	262	wash	510	3	0.0222785	0.309931	0.503501	0.123967	0.867213	0.00210904	1.307	5\	110	971269	480.01	111.234	684.44	7	0	0	2372	0	0	0	0	0	808873	129.272	30.0633	184.388	4	2	2	760	0	0	0	0	0	1.60606e+06	274.578	64.135	391.825	9	4	4	1632	0	0	0	0	0	144469	39.0823	9.01898	56.1181	1	1	1	248	0	0	0	0	0	526370	33.0696	8.01687	47.0991	2	2	2	202	0	0	0	0	0	0	4064835	32	108	231	0.24	0.63	0.14	262
491	0.625	30	0.998	2020-11-01	5	Ideal test, monthly testing, with shielding	474	2.52255	6.23811	53.9569	8544.89	749369	0.926682	3.31547e+06	0.184354	2424.34	0.000731223	683637	0.168183	262	wash	511	3	0.0219089	0.0296762	0.515543	0.0506968	0.99421	0.0335566	1.307	5\	111	971229	495.074	114.725	705.919	7	0	0	2372	0	0	0	0	0	808862	133.329	31.0067	190.174	4	2	2	760	0	0	0	0	0	1.60603e+06	283.194	66.1476	404.121	9	4	4	1632	0	0	0	0	0	144466	40.3087	9.30201	57.8792	1	1	1	248	0	0	0	0	0	526367	34.1074	8.26845	48.5772	2	2	2	202	0	0	0	0	0	0	4064835	32	108	231	0.24	0.63	0.14	262
491	0.75	365	0.998	2020-11-01	5	Ideal test, annual testing, with shielding	474	55.6684	133.484	15.3121	16172.5	502358	0.993111	3.56248e+06	0.123586	790768	0.221971	1.26725e+06	0.31176	262	wash	511	3	0.0219089	0.0296762	0.515543	0.0506968	0.99421	0.0335566	1.307	5\	111	971229	495.074	114.725	705.919	7	0	0	2372	0	0	0	0	0	808862	133.329	31.0067	190.174	4	2	2	760	0	0	0	0	0	1.60603e+06	283.194	66.1476	404.121	9	4	4	1632	0	0	0	0	0	144466	40.3087	9.30201	57.8792	1	1	1	248	0	0	0	0	0	526367	34.1074	8.26845	48.5772	2	2	2	202	0	0	0	0	0	0	4064835	32	108	231	0.24	0.63	0.14	262
491	0.375	30	0.96	2020-11-01	1	Suboptimal test, monthly testing, no shielding	474	285.621	687.19	7378.71	21768.9	2.58131e+06	0.652883	1.48353e+06	0.635034	12330	0.00831127	1.6836e+06	0.414186	262	wash	511	3	0.0219089	0.0296762	0.515543	0.0506968	0.99421	0.0335566	1.307	5\	111	971229	495.074	114.725	705.919	7	0	0	2372	0	0	0	0	0	808862	133.329	31.0067	190.174	4	2	2	760	0	0	0	0	0	1.60603e+06	283.194	66.1476	404.121	9	4	4	1632	0	0	0	0	0	144466	40.3087	9.30201	57.8792	1	1	1	248	0	0	0	0	0	526367	34.1074	8.26845	48.5772	2	2	2	202	0	0	0	0	0	0	4064835	32	108	231	0.24	0.63	0.14	262
491	0.5	30	0.96	2020-11-01	5	Suboptimal test, monthly testing, with shielding	474	108.181	272.704	1949.4	9533.69	1.84518e+06	0.416508	2.21965e+06	0.453938	7561.46	0.0034066	768604	0.189086	262	wash	511	3	0.0219089	0.0296762	0.515543	0.0506968	0.99421	0.0335566	1.307	5\	111	971229	495.074	114.725	705.919	7	0	0	2372	0	0	0	0	0	808862	133.329	31.0067	190.174	4	2	2	760	0	0	0	0	0	1.60603e+06	283.194	66.1476	404.121	9	4	4	1632	0	0	0	0	0	144466	40.3087	9.30201	57.8792	1	1	1	248	0	0	0	0	0	526367	34.1074	8.26845	48.5772	2	2	2	202	0	0	0	0	0	0	4064835	32	108	231	0.24	0.63	0.14	262
491	0.125	0	0.5	2020-11-01	5	No testing	474	264.669	637.472	0	21307.6	0	NA	4064835	0	1.6712e+06	0.411135	1.6508e+06	0.406118	262	wash	511	3	0.0219089	0.0296762	0.515543	0.0506968	0.99421	0.0335566	1.307	5\	111	971229	495.074	114.725	705.919	7	0	0	2372	0	0	0	0	0	808862	133.329	31.0067	190.174	4	2	2	760	0	0	0	0	0	1.60603e+06	283.194	66.1476	404.121	9	4	4	1632	0	0	0	0	0	144466	40.3087	9.30201	57.8792	1	1	1	248	0	0	0	0	0	526367	34.1074	8.26845	48.5772	2	2	2	202	0	0	0	0	0	0	4064835	32	108	231	0.24	0.63	0.14	262
491	0.25	30	0.5	2020-11-01	5	Antibodies cant distinguish, monthly testing, with shielding	474	425.486	1008.23	65222.5	26563.1	4.04962e+06	0.488049	15214	0.996257	1.2928e-07	8.49748e-12	2.00738e+06	0.49384	262	wash	511	3	0.0219089	0.0296762	0.515543	0.0506968	0.99421	0.0335566	1.307	5\	111	971229	495.074	114.725	705.919	7	0	0	2372	0	0	0	0	0	808862	133.329	31.0067	190.174	4	2	2	760	0	0	0	0	0	1.60603e+06	283.194	66.1476	404.121	9	4	4	1632	0	0	0	0	0	144466	40.3087	9.30201	57.8792	1	1	1	248	0	0	0	0	0	526367	34.1074	8.26845	48.5772	2	2	2	202	0	0	0	0	0	0	4064835	32	108	231	0.24	0.63	0.14	262
492	0.125	0	0.5	2020-11-01	5	No testing	474	781.038	1945.43	0	13638.4	0	NA	4064835	0	1.13677e+06	0.27966	1.15633e+06	0.284471	262	wash	512	3	0.0222472	0.232893	0.50476	0.106983	0.913292	0.00608689	1.307	5\	112	971264	481.916	111.676	687.157	7	0	0	2372	0	0	0	0	0	808872	129.785	30.1826	185.12	4	2	2	760	0	0	0	0	0	1.60605e+06	275.668	64.3896	393.38	9	4	4	1632	0	0	0	0	0	144468	39.2374	9.05478	56.3409	1	1	1	248	0	0	0	0	0	526369	33.2009	8.0487	47.2861	2	2	2	202	0	0	0	0	0	0	4064835	32	108	231	0.24	0.63	0.14	262
492	0.75	365	0.998	2020-11-01	5	Ideal test, annual testing, with shielding	474	351.994	880.603	15.7026	10441.7	281624	0.986417	3.78321e+06	0.0692831	597194	0.157854	876709	0.215681	262	wash	512	3	0.0222472	0.232893	0.50476	0.106983	0.913292	0.00608689	1.307	5\	112	971264	481.916	111.676	687.157	7	0	0	2372	0	0	0	0	0	808872	129.785	30.1826	185.12	4	2	2	760	0	0	0	0	0	1.60605e+06	275.668	64.3896	393.38	9	4	4	1632	0	0	0	0	0	144468	39.2374	9.05478	56.3409	1	1	1	248	0	0	0	0	0	526369	33.2009	8.0487	47.2861	2	2	2	202	0	0	0	0	0	0	4064835	32	108	231	0.24	0.63	0.14	262
492	0.375	30	0.96	2020-11-01	1	Suboptimal test, monthly testing, no shielding	474	945.604	2344.53	7879.66	15266.8	2.10457e+06	0.571659	1.96026e+06	0.517752	56238.6	0.0286893	1.29056e+06	0.317494	262	wash	512	3	0.0222472	0.232893	0.50476	0.106983	0.913292	0.00608689	1.307	5\	112	971264	481.916	111.676	687.157	7	0	0	2372	0	0	0	0	0	808872	129.785	30.1826	185.12	4	2	2	760	0	0	0	0	0	1.60605e+06	275.668	64.3896	393.38	9	4	4	1632	0	0	0	0	0	144468	39.2374	9.05478	56.3409	1	1	1	248	0	0	0	0	0	526369	33.2009	8.0487	47.2861	2	2	2	202	0	0	0	0	0	0	4064835	32	108	231	0.24	0.63	0.14	262
492	0.5	30	0.96	2020-11-01	5	Suboptimal test, monthly testing, with shielding	474	412.347	1048.43	3033.08	7510.66	1.66024e+06	0.364747	2.40459e+06	0.40844	28930.1	0.0120312	649245	0.159722	262	wash	512	3	0.0222472	0.232893	0.50476	0.106983	0.913292	0.00608689	1.307	5\	112	971264	481.916	111.676	687.157	7	0	0	2372	0	0	0	0	0	808872	129.785	30.1826	185.12	4	2	2	760	0	0	0	0	0	1.60605e+06	275.668	64.3896	393.38	9	4	4	1632	0	0	0	0	0	144468	39.2374	9.05478	56.3409	1	1	1	248	0	0	0	0	0	526369	33.2009	8.0487	47.2861	2	2	2	202	0	0	0	0	0	0	4064835	32	108	231	0.24	0.63	0.14	262
492	0.25	30	0.5	2020-11-01	5	Antibodies cant distinguish, monthly testing, with shielding	474	877.602	2081.13	71565.1	26259.5	4.04298e+06	0.495554	21854.4	0.994624	5.9962e-08	2.74371e-12	2.05827e+06	0.506361	262	wash	512	3	0.0222472	0.232893	0.50476	0.106983	0.913292	0.00608689	1.307	5\	112	971264	481.916	111.676	687.157	7	0	0	2372	0	0	0	0	0	808872	129.785	30.1826	185.12	4	2	2	760	0	0	0	0	0	1.60605e+06	275.668	64.3896	393.38	9	4	4	1632	0	0	0	0	0	144468	39.2374	9.05478	56.3409	1	1	1	248	0	0	0	0	0	526369	33.2009	8.0487	47.2861	2	2	2	202	0	0	0	0	0	0	4064835	32	108	231	0.24	0.63	0.14	262
492	0.625	30	0.998	2020-11-01	5	Ideal test, monthly testing, with shielding	474	62.1021	157.311	68.0303	5667.43	518387	0.893991	3.54645e+06	0.12753	15644	0.00441116	473478	0.116481	262	wash	512	3	0.0222472	0.232893	0.50476	0.106983	0.913292	0.00608689	1.307	5\	112	971264	481.916	111.676	687.157	7	0	0	2372	0	0	0	0	0	808872	129.785	30.1826	185.12	4	2	2	760	0	0	0	0	0	1.60605e+06	275.668	64.3896	393.38	9	4	4	1632	0	0	0	0	0	144468	39.2374	9.05478	56.3409	1	1	1	248	0	0	0	0	0	526369	33.2009	8.0487	47.2861	2	2	2	202	0	0	0	0	0	0	4064835	32	108	231	0.24	0.63	0.14	262
493	0.75	365	0.998	2020-11-01	5	Ideal test, annual testing, with shielding	474	339.45	847.17	16.2695	10913.9	293962	0.987105	3.77087e+06	0.0723183	618118	0.163919	908464	0.223493	262	wash	513	3	0.0222494	0.217378	0.50686	0.0583379	0.975088	0.00328213	1.307	5\	113	971268	480.572	111.364	685.242	7	0	0	2372	0	0	0	0	0	808873	129.423	30.0985	184.604	4	2	2	760	0	0	0	0	0	1.60606e+06	274.899	64.2101	392.283	9	4	4	1632	0	0	0	0	0	144469	39.128	9.02954	56.1838	1	1	1	248	0	0	0	0	0	526370	33.1083	8.02626	47.1543	2	2	2	202	0	0	0	0	0	0	4064835	32	108	231	0.24	0.63	0.14	262
493	0.375	30	0.96	2020-11-01	1	Suboptimal test, monthly testing, no shielding	474	918.336	2271.23	8106.66	15917.8	2.14319e+06	0.582821	1.92165e+06	0.527251	53569.7	0.027877	1.3311e+06	0.327468	262	wash	513	3	0.0222494	0.217378	0.50686	0.0583379	0.975088	0.00328213	1.307	5\	113	971268	480.572	111.364	685.242	7	0	0	2372	0	0	0	0	0	808873	129.423	30.0985	184.604	4	2	2	760	0	0	0	0	0	1.60606e+06	274.899	64.2101	392.283	9	4	4	1632	0	0	0	0	0	144469	39.128	9.02954	56.1838	1	1	1	248	0	0	0	0	0	526370	33.1083	8.02626	47.1543	2	2	2	202	0	0	0	0	0	0	4064835	32	108	231	0.24	0.63	0.14	262
493	0.625	30	0.998	2020-11-01	5	Ideal test, monthly testing, with shielding	474	57.9284	146.501	70.0955	5869.32	533223	0.897098	3.53161e+06	0.131179	15138	0.00428642	487389	0.119904	262	wash	513	3	0.0222494	0.217378	0.50686	0.0583379	0.975088	0.00328213	1.307	5\	113	971268	480.572	111.364	685.242	7	0	0	2372	0	0	0	0	0	808873	129.423	30.0985	184.604	4	2	2	760	0	0	0	0	0	1.60606e+06	274.899	64.2101	392.283	9	4	4	1632	0	0	0	0	0	144469	39.128	9.02954	56.1838	1	1	1	248	0	0	0	0	0	526370	33.1083	8.02626	47.1543	2	2	2	202	0	0	0	0	0	0	4064835	32	108	231	0.24	0.63	0.14	262
493	0.125	0	0.5	2020-11-01	5	No testing	474	768.987	1910.45	0	14305.2	0	NA	4064835	0	1.18297e+06	0.291026	1.20038e+06	0.29531	262	wash	513	3	0.0222494	0.217378	0.50686	0.0583379	0.975088	0.00328213	1.307	5\	113	971268	480.572	111.364	685.242	7	0	0	2372	0	0	0	0	0	808873	129.423	30.0985	184.604	4	2	2	760	0	0	0	0	0	1.60606e+06	274.899	64.2101	392.283	9	4	4	1632	0	0	0	0	0	144469	39.128	9.02954	56.1838	1	1	1	248	0	0	0	0	0	526370	33.1083	8.02626	47.1543	2	2	2	202	0	0	0	0	0	0	4064835	32	108	231	0.24	0.63	0.14	262
493	0.5	30	0.96	2020-11-01	5	Suboptimal test, monthly testing, with shielding	474	407.964	1036.25	3109.15	7764.31	1.67577e+06	0.372128	2.38906e+06	0.412261	28505.6	0.0119317	666120	0.163874	262	wash	513	3	0.0222494	0.217378	0.50686	0.0583379	0.975088	0.00328213	1.307	5\	113	971268	480.572	111.364	685.242	7	0	0	2372	0	0	0	0	0	808873	129.423	30.0985	184.604	4	2	2	760	0	0	0	0	0	1.60606e+06	274.899	64.2101	392.283	9	4	4	1632	0	0	0	0	0	144469	39.128	9.02954	56.1838	1	1	1	248	0	0	0	0	0	526370	33.1083	8.02626	47.1543	2	2	2	202	0	0	0	0	0	0	4064835	32	108	231	0.24	0.63	0.14	262
493	0.25	30	0.5	2020-11-01	5	Antibodies cant distinguish, monthly testing, with shielding	474	818.104	1936.46	72651.4	26735.1	4.04272e+06	0.501309	22113.8	0.99456	6.42896e-08	2.90722e-12	2.07901e+06	0.511462	262	wash	513	3	0.0222494	0.217378	0.50686	0.0583379	0.975088	0.00328213	1.307	5\	113	971268	480.572	111.364	685.242	7	0	0	2372	0	0	0	0	0	808873	129.423	30.0985	184.604	4	2	2	760	0	0	0	0	0	1.60606e+06	274.899	64.2101	392.283	9	4	4	1632	0	0	0	0	0	144469	39.128	9.02954	56.1838	1	1	1	248	0	0	0	0	0	526370	33.1083	8.02626	47.1543	2	2	2	202	0	0	0	0	0	0	4064835	32	108	231	0.24	0.63	0.14	262
494	0.125	0	0.5	2020-11-01	5	No testing	474	322.275	777.846	0	21053.2	0	NA	4064835	0	1.63888e+06	0.403186	1.62104e+06	0.398796	262	wash	514	3	0.021843	0.0446316	0.52133	0.171716	0.720555	0.0376952	1.307	5\	114	971224	497.056	115.184	708.746	7	0	0	2372	0	0	0	0	0	808861	133.863	31.1309	190.936	4	2	2	760	0	0	0	0	0	1.60603e+06	284.328	66.4125	405.739	9	4	4	1632	0	0	0	0	0	144465	40.4701	9.33926	58.1109	1	1	1	248	0	0	0	0	0	526367	34.2439	8.30156	48.7717	2	2	2	202	0	0	0	0	0	0	4064835	32	108	231	0.24	0.63	0.14	262
494	0.5	30	0.96	2020-11-01	5	Suboptimal test, monthly testing, with shielding	474	139.379	351.581	2193.08	9411.95	1.82276e+06	0.411904	2.24207e+06	0.448422	9671.35	0.00431358	754785	0.185686	262	wash	514	3	0.021843	0.0446316	0.52133	0.171716	0.720555	0.0376952	1.307	5\	114	971224	497.056	115.184	708.746	7	0	0	2372	0	0	0	0	0	808861	133.863	31.1309	190.936	4	2	2	760	0	0	0	0	0	1.60603e+06	284.328	66.4125	405.739	9	4	4	1632	0	0	0	0	0	144465	40.4701	9.33926	58.1109	1	1	1	248	0	0	0	0	0	526367	34.2439	8.30156	48.7717	2	2	2	202	0	0	0	0	0	0	4064835	32	108	231	0.24	0.63	0.14	262
494	0.375	30	0.96	2020-11-01	1	Suboptimal test, monthly testing, no shielding	474	347.199	836.878	7822	21596.6	2.54395e+06	0.650622	1.52088e+06	0.625843	15390.9	0.0101197	1.65946e+06	0.408248	262	wash	514	3	0.021843	0.0446316	0.52133	0.171716	0.720555	0.0376952	1.307	5\	114	971224	497.056	115.184	708.746	7	0	0	2372	0	0	0	0	0	808861	133.863	31.1309	190.936	4	2	2	760	0	0	0	0	0	1.60603e+06	284.328	66.4125	405.739	9	4	4	1632	0	0	0	0	0	144465	40.4701	9.33926	58.1109	1	1	1	248	0	0	0	0	0	526367	34.2439	8.30156	48.7717	2	2	2	202	0	0	0	0	0	0	4064835	32	108	231	0.24	0.63	0.14	262
494	0.25	30	0.5	2020-11-01	5	Antibodies cant distinguish, monthly testing, with shielding	474	478.172	1132.71	67606.7	26888.9	4.04816e+06	0.488828	16674.7	0.995898	1.2293e-07	7.37228e-12	2.01298e+06	0.495217	262	wash	514	3	0.021843	0.0446316	0.52133	0.171716	0.720555	0.0376952	1.307	5\	114	971224	497.056	115.184	708.746	7	0	0	2372	0	0	0	0	0	808861	133.863	31.1309	190.936	4	2	2	760	0	0	0	0	0	1.60603e+06	284.328	66.4125	405.739	9	4	4	1632	0	0	0	0	0	144465	40.4701	9.33926	58.1109	1	1	1	248	0	0	0	0	0	526367	34.2439	8.30156	48.7717	2	2	2	202	0	0	0	0	0	0	4064835	32	108	231	0.24	0.63	0.14	262
494	0.75	365	0.998	2020-11-01	5	Ideal test, annual testing, with shielding	474	77.972	187.739	16.3359	15899.8	478027	0.99271	3.58681e+06	0.117601	783582	0.218462	1.23678e+06	0.304263	262	wash	514	3	0.021843	0.0446316	0.52133	0.171716	0.720555	0.0376952	1.307	5\	114	971224	497.056	115.184	708.746	7	0	0	2372	0	0	0	0	0	808861	133.863	31.1309	190.936	4	2	2	760	0	0	0	0	0	1.60603e+06	284.328	66.4125	405.739	9	4	4	1632	0	0	0	0	0	144465	40.4701	9.33926	58.1109	1	1	1	248	0	0	0	0	0	526367	34.2439	8.30156	48.7717	2	2	2	202	0	0	0	0	0	0	4064835	32	108	231	0.24	0.63	0.14	262
494	0.625	30	0.998	2020-11-01	5	Ideal test, monthly testing, with shielding	474	4.3919	10.8452	59.472	8293.95	723037	0.924128	3.3418e+06	0.177876	3320.16	0.000993524	658541	0.162009	262	wash	514	3	0.021843	0.0446316	0.52133	0.171716	0.720555	0.0376952	1.307	5\	114	971224	497.056	115.184	708.746	7	0	0	2372	0	0	0	0	0	808861	133.863	31.1309	190.936	4	2	2	760	0	0	0	0	0	1.60603e+06	284.328	66.4125	405.739	9	4	4	1632	0	0	0	0	0	144465	40.4701	9.33926	58.1109	1	1	1	248	0	0	0	0	0	526367	34.2439	8.30156	48.7717	2	2	2	202	0	0	0	0	0	0	4064835	32	108	231	0.24	0.63	0.14	262
495	0.5	30	0.96	2020-11-01	5	Suboptimal test, monthly testing, with shielding	474	61.5318	154.662	1589.9	10223.6	1.91806e+06	0.43568	2.14678e+06	0.471866	4278.62	0.00199304	828422	0.203802	262	wash	515	3	0.0222251	0.00815916	0.508843	0.180754	0.737007	0.00140205	1.307	5\	115	971270	479.672	111.156	683.958	7	0	0	2372	0	0	0	0	0	808874	129.181	30.0421	184.258	4	2	2	760	0	0	0	0	0	1.60606e+06	274.384	64.0897	391.548	9	4	4	1632	0	0	0	0	0	144469	39.0547	9.01262	56.0785	1	1	1	248	0	0	0	0	0	526370	33.0463	8.01122	47.0659	2	2	2	202	0	0	0	0	0	0	4064835	32	108	231	0.24	0.63	0.14	262
495	0.75	365	0.998	2020-11-01	5	Ideal test, annual testing, with shielding	474	24.0746	56.9277	13.6843	17282.6	568808	0.994066	3.49603e+06	0.139934	823539	0.235564	1.36356e+06	0.335452	262	wash	515	3	0.0222251	0.00815916	0.508843	0.180754	0.737007	0.00140205	1.307	5\	115	971270	479.672	111.156	683.958	7	0	0	2372	0	0	0	0	0	808874	129.181	30.0421	184.258	4	2	2	760	0	0	0	0	0	1.60606e+06	274.384	64.0897	391.548	9	4	4	1632	0	0	0	0	0	144469	39.0547	9.01262	56.0785	1	1	1	248	0	0	0	0	0	526370	33.0463	8.01122	47.0659	2	2	2	202	0	0	0	0	0	0	4064835	32	108	231	0.24	0.63	0.14	262
495	0.625	30	0.998	2020-11-01	5	Ideal test, monthly testing, with shielding	474	0.927741	2.28977	46.2656	9422.91	828967	0.933671	3.23587e+06	0.203936	1321.49	0.000408387	760521	0.187098	262	wash	515	3	0.0222251	0.00815916	0.508843	0.180754	0.737007	0.00140205	1.307	5\	115	971270	479.672	111.156	683.958	7	0	0	2372	0	0	0	0	0	808874	129.181	30.0421	184.258	4	2	2	760	0	0	0	0	0	1.60606e+06	274.384	64.0897	391.548	9	4	4	1632	0	0	0	0	0	144469	39.0547	9.01262	56.0785	1	1	1	248	0	0	0	0	0	526370	33.0463	8.01122	47.0659	2	2	2	202	0	0	0	0	0	0	4064835	32	108	231	0.24	0.63	0.14	262
495	0.25	30	0.5	2020-11-01	5	Antibodies cant distinguish, monthly testing, with shielding	474	320.494	758.618	61338.7	26443.8	4.05321e+06	0.491951	11624	0.99714	1.44152e-07	1.24013e-11	2.01761e+06	0.496357	262	wash	515	3	0.0222251	0.00815916	0.508843	0.180754	0.737007	0.00140205	1.307	5\	115	971270	479.672	111.156	683.958	7	0	0	2372	0	0	0	0	0	808874	129.181	30.0421	184.258	4	2	2	760	0	0	0	0	0	1.60606e+06	274.384	64.0897	391.548	9	4	4	1632	0	0	0	0	0	144469	39.0547	9.01262	56.0785	1	1	1	248	0	0	0	0	0	526370	33.0463	8.01122	47.0659	2	2	2	202	0	0	0	0	0	0	4064835	32	108	231	0.24	0.63	0.14	262
495	0.375	30	0.96	2020-11-01	1	Suboptimal test, monthly testing, no shielding	474	177.958	425.517	6625.81	22719.3	2.68749e+06	0.661855	1.37734e+06	0.661157	6953.15	0.00504824	1.76495e+06	0.4342	262	wash	515	3	0.0222251	0.00815916	0.508843	0.180754	0.737007	0.00140205	1.307	5\	115	971270	479.672	111.156	683.958	7	0	0	2372	0	0	0	0	0	808874	129.181	30.0421	184.258	4	2	2	760	0	0	0	0	0	1.60606e+06	274.384	64.0897	391.548	9	4	4	1632	0	0	0	0	0	144469	39.0547	9.01262	56.0785	1	1	1	248	0	0	0	0	0	526370	33.0463	8.01122	47.0659	2	2	2	202	0	0	0	0	0	0	4064835	32	108	231	0.24	0.63	0.14	262
495	0.125	0	0.5	2020-11-01	5	No testing	474	164.692	394.034	0	22411	0	NA	4064835	0	1.76961e+06	0.435345	1.74321e+06	0.428852	262	wash	515	3	0.0222251	0.00815916	0.508843	0.180754	0.737007	0.00140205	1.307	5\	115	971270	479.672	111.156	683.958	7	0	0	2372	0	0	0	0	0	808874	129.181	30.0421	184.258	4	2	2	760	0	0	0	0	0	1.60606e+06	274.384	64.0897	391.548	9	4	4	1632	0	0	0	0	0	144469	39.0547	9.01262	56.0785	1	1	1	248	0	0	0	0	0	526370	33.0463	8.01122	47.0659	2	2	2	202	0	0	0	0	0	0	4064835	32	108	231	0.24	0.63	0.14	262
496	0.75	365	0.998	2020-11-01	5	Ideal test, annual testing, with shielding	474	63.1263	151.863	15.2857	15653.2	489328	0.992896	3.57551e+06	0.120381	782084	0.218734	1.24666e+06	0.306694	262	wash	516	3	0.0221962	0.0641466	0.508218	0.10529	0.885289	0.00888374	1.307	5\	116	971261	483.255	111.986	689.068	7	0	0	2372	0	0	0	0	0	808871	130.146	30.2665	185.635	4	2	2	760	0	0	0	0	0	1.60605e+06	276.434	64.5686	394.474	9	4	4	1632	0	0	0	0	0	144468	39.3465	9.07995	56.4975	1	1	1	248	0	0	0	0	0	526369	33.2932	8.07107	47.4175	2	2	2	202	0	0	0	0	0	0	4064835	32	108	231	0.24	0.63	0.14	262
496	0.625	30	0.998	2020-11-01	5	Ideal test, monthly testing, with shielding	474	3.07767	7.61889	53.9805	8274.31	737399	0.925491	3.32744e+06	0.181409	2683.24	0.000806398	672340	0.165404	262	wash	516	3	0.0221962	0.0641466	0.508218	0.10529	0.885289	0.00888374	1.307	5\	116	971261	483.255	111.986	689.068	7	0	0	2372	0	0	0	0	0	808871	130.146	30.2665	185.635	4	2	2	760	0	0	0	0	0	1.60605e+06	276.434	64.5686	394.474	9	4	4	1632	0	0	0	0	0	144468	39.3465	9.07995	56.4975	1	1	1	248	0	0	0	0	0	526369	33.2932	8.07107	47.4175	2	2	2	202	0	0	0	0	0	0	4064835	32	108	231	0.24	0.63	0.14	262
496	0.375	30	0.96	2020-11-01	1	Suboptimal test, monthly testing, no shielding	474	307.26	740.588	7406.15	21182.8	2.55823e+06	0.65066	1.5066e+06	0.629357	13676.3	0.00907759	1.66628e+06	0.409926	262	wash	516	3	0.0221962	0.0641466	0.508218	0.10529	0.885289	0.00888374	1.307	5\	116	971261	483.255	111.986	689.068	7	0	0	2372	0	0	0	0	0	808871	130.146	30.2665	185.635	4	2	2	760	0	0	0	0	0	1.60605e+06	276.434	64.5686	394.474	9	4	4	1632	0	0	0	0	0	144468	39.3465	9.07995	56.4975	1	1	1	248	0	0	0	0	0	526369	33.2932	8.07107	47.4175	2	2	2	202	0	0	0	0	0	0	4064835	32	108	231	0.24	0.63	0.14	262
496	0.5	30	0.96	2020-11-01	5	Suboptimal test, monthly testing, with shielding	474	120.187	303.222	2006.96	9337.73	1.83803e+06	0.415299	2.2268e+06	0.452179	8444.14	0.00379205	765385	0.188294	262	wash	516	3	0.0221962	0.0641466	0.508218	0.10529	0.885289	0.00888374	1.307	5\	116	971261	483.255	111.986	689.068	7	0	0	2372	0	0	0	0	0	808871	130.146	30.2665	185.635	4	2	2	760	0	0	0	0	0	1.60605e+06	276.434	64.5686	394.474	9	4	4	1632	0	0	0	0	0	144468	39.3465	9.07995	56.4975	1	1	1	248	0	0	0	0	0	526369	33.2932	8.07107	47.4175	2	2	2	202	0	0	0	0	0	0	4064835	32	108	231	0.24	0.63	0.14	262
496	0.125	0	0.5	2020-11-01	5	No testing	474	281.308	678.878	0	20613.5	0	NA	4064835	0	1.64309e+06	0.40422	1.62469e+06	0.399695	262	wash	516	3	0.0221962	0.0641466	0.508218	0.10529	0.885289	0.00888374	1.307	5\	116	971261	483.255	111.986	689.068	7	0	0	2372	0	0	0	0	0	808871	130.146	30.2665	185.635	4	2	2	760	0	0	0	0	0	1.60605e+06	276.434	64.5686	394.474	9	4	4	1632	0	0	0	0	0	144468	39.3465	9.07995	56.4975	1	1	1	248	0	0	0	0	0	526369	33.2932	8.07107	47.4175	2	2	2	202	0	0	0	0	0	0	4064835	32	108	231	0.24	0.63	0.14	262
496	0.25	30	0.5	2020-11-01	5	Antibodies cant distinguish, monthly testing, with shielding	474	413.169	977.08	66016.2	26644	4.04919e+06	0.496126	15643	0.996152	1.26147e-07	8.06416e-12	2.03989e+06	0.501838	262	wash	516	3	0.0221962	0.0641466	0.508218	0.10529	0.885289	0.00888374	1.307	5\	116	971261	483.255	111.986	689.068	7	0	0	2372	0	0	0	0	0	808871	130.146	30.2665	185.635	4	2	2	760	0	0	0	0	0	1.60605e+06	276.434	64.5686	394.474	9	4	4	1632	0	0	0	0	0	144468	39.3465	9.07995	56.4975	1	1	1	248	0	0	0	0	0	526369	33.2932	8.07107	47.4175	2	2	2	202	0	0	0	0	0	0	4064835	32	108	231	0.24	0.63	0.14	262
497	0.75	365	0.998	2020-11-01	5	Ideal test, annual testing, with shielding	474	291.815	725.167	16.4736	11579.9	318430	0.988236	3.74641e+06	0.0783377	645174	0.172212	955949	0.235175	262	wash	517	3	0.0222292	0.205543	0.507987	0.161207	0.797609	0.00163687	1.307	5\	117	971270	479.784	111.182	684.118	7	0	0	2372	0	0	0	0	0	808873	129.211	30.0491	184.301	4	2	2	760	0	0	0	0	0	1.60606e+06	274.449	64.1048	391.64	9	4	4	1632	0	0	0	0	0	144469	39.0638	9.01473	56.0917	1	1	1	248	0	0	0	0	0	526370	33.054	8.01309	47.0769	2	2	2	202	0	0	0	0	0	0	4064835	32	108	231	0.24	0.63	0.14	262
497	0.625	30	0.998	2020-11-01	5	Ideal test, monthly testing, with shielding	474	43.6361	109.94	68.3823	6164.16	559668	0.901939	3.50517e+06	0.137685	12568.8	0.00358579	509785	0.125413	262	wash	517	3	0.0222292	0.205543	0.507987	0.161207	0.797609	0.00163687	1.307	5\	117	971270	479.784	111.182	684.118	7	0	0	2372	0	0	0	0	0	808873	129.211	30.0491	184.301	4	2	2	760	0	0	0	0	0	1.60606e+06	274.449	64.1048	391.64	9	4	4	1632	0	0	0	0	0	144469	39.0638	9.01473	56.0917	1	1	1	248	0	0	0	0	0	526370	33.054	8.01309	47.0769	2	2	2	202	0	0	0	0	0	0	4064835	32	108	231	0.24	0.63	0.14	262
497	0.375	30	0.96	2020-11-01	1	Suboptimal test, monthly testing, no shielding	474	819.407	2019.49	8125.84	16647.2	2.20094e+06	0.594566	1.8639e+06	0.541458	46657.8	0.0250324	1.37652e+06	0.338642	262	wash	517	3	0.0222292	0.205543	0.507987	0.161207	0.797609	0.00163687	1.307	5\	117	971270	479.784	111.182	684.118	7	0	0	2372	0	0	0	0	0	808873	129.211	30.0491	184.301	4	2	2	760	0	0	0	0	0	1.60606e+06	274.449	64.1048	391.64	9	4	4	1632	0	0	0	0	0	144469	39.0638	9.01473	56.0917	1	1	1	248	0	0	0	0	0	526370	33.054	8.01309	47.0769	2	2	2	202	0	0	0	0	0	0	4064835	32	108	231	0.24	0.63	0.14	262
497	0.125	0	0.5	2020-11-01	5	No testing	474	703.823	1741.56	0	15246.1	0	NA	4064835	0	1.25368e+06	0.30842	1.2652e+06	0.311255	262	wash	517	3	0.0222292	0.205543	0.507987	0.161207	0.797609	0.00163687	1.307	5\	117	971270	479.784	111.182	684.118	7	0	0	2372	0	0	0	0	0	808873	129.211	30.0491	184.301	4	2	2	760	0	0	0	0	0	1.60606e+06	274.449	64.1048	391.64	9	4	4	1632	0	0	0	0	0	144469	39.0638	9.01473	56.0917	1	1	1	248	0	0	0	0	0	526370	33.054	8.01309	47.0769	2	2	2	202	0	0	0	0	0	0	4064835	32	108	231	0.24	0.63	0.14	262
497	0.25	30	0.5	2020-11-01	5	Antibodies cant distinguish, monthly testing, with shielding	474	783.335	1856.77	71205.4	26365.9	4.04387e+06	0.494049	20962.6	0.994843	7.05217e-08	3.36418e-12	2.04802e+06	0.503839	262	wash	517	3	0.0222292	0.205543	0.507987	0.161207	0.797609	0.00163687	1.307	5\	117	971270	479.784	111.182	684.118	7	0	0	2372	0	0	0	0	0	808873	129.211	30.0491	184.301	4	2	2	760	0	0	0	0	0	1.60606e+06	274.449	64.1048	391.64	9	4	4	1632	0	0	0	0	0	144469	39.0638	9.01473	56.0917	1	1	1	248	0	0	0	0	0	526370	33.054	8.01309	47.0769	2	2	2	202	0	0	0	0	0	0	4064835	32	108	231	0.24	0.63	0.14	262
497	0.5	30	0.96	2020-11-01	5	Suboptimal test, monthly testing, with shielding	474	348.11	884.015	2914.28	7862.07	1.69176e+06	0.37507	2.37307e+06	0.416194	24488.4	0.0103193	668890	0.164555	262	wash	517	3	0.0222292	0.205543	0.507987	0.161207	0.797609	0.00163687	1.307	5\	117	971270	479.784	111.182	684.118	7	0	0	2372	0	0	0	0	0	808873	129.211	30.0491	184.301	4	2	2	760	0	0	0	0	0	1.60606e+06	274.449	64.1048	391.64	9	4	4	1632	0	0	0	0	0	144469	39.0638	9.01473	56.0917	1	1	1	248	0	0	0	0	0	526370	33.054	8.01309	47.0769	2	2	2	202	0	0	0	0	0	0	4064835	32	108	231	0.24	0.63	0.14	262
498	0.75	365	0.998	2020-11-01	5	Ideal test, annual testing, with shielding	474	253.348	626.877	16.6113	12103.5	340246	0.989119	3.72459e+06	0.0837047	671558	0.180304	1.0011e+06	0.246282	262	wash	518	3	0.0222825	0.188933	0.504547	0.226577	0.657125	0.00174914	1.307	5\	118	971270	479.838	111.194	684.195	7	0	0	2372	0	0	0	0	0	808873	129.226	30.0525	184.322	4	2	2	760	0	0	0	0	0	1.60606e+06	274.479	64.1119	391.684	9	4	4	1632	0	0	0	0	0	144469	39.0682	9.01574	56.098	1	1	1	248	0	0	0	0	0	526370	33.0577	8.01399	47.0822	2	2	2	202	0	0	0	0	0	0	4064835	32	108	231	0.24	0.63	0.14	262
498	0.125	0	0.5	2020-11-01	5	No testing	474	644.18	1587.82	0	15976.8	0	NA	4064835	0	1.3181e+06	0.324269	1.32491e+06	0.325945	262	wash	518	3	0.0222825	0.188933	0.504547	0.226577	0.657125	0.00174914	1.307	5\	118	971270	479.838	111.194	684.195	7	0	0	2372	0	0	0	0	0	808873	129.226	30.0525	184.322	4	2	2	760	0	0	0	0	0	1.60606e+06	274.479	64.1119	391.684	9	4	4	1632	0	0	0	0	0	144469	39.0682	9.01574	56.098	1	1	1	248	0	0	0	0	0	526370	33.0577	8.01399	47.0822	2	2	2	202	0	0	0	0	0	0	4064835	32	108	231	0.24	0.63	0.14	262
498	0.625	30	0.998	2020-11-01	5	Ideal test, monthly testing, with shielding	474	33.8198	84.8741	67.2877	6382.75	583542	0.905992	3.48129e+06	0.143559	10807.8	0.00310454	530894	0.130607	262	wash	518	3	0.0222825	0.188933	0.504547	0.226577	0.657125	0.00174914	1.307	5\	118	971270	479.838	111.194	684.195	7	0	0	2372	0	0	0	0	0	808873	129.226	30.0525	184.322	4	2	2	760	0	0	0	0	0	1.60606e+06	274.479	64.1119	391.684	9	4	4	1632	0	0	0	0	0	144469	39.0682	9.01574	56.098	1	1	1	248	0	0	0	0	0	526370	33.0577	8.01399	47.0822	2	2	2	202	0	0	0	0	0	0	4064835	32	108	231	0.24	0.63	0.14	262
498	0.5	30	0.96	2020-11-01	5	Suboptimal test, monthly testing, with shielding	474	306.541	777.968	2789	7956.98	1.70917e+06	0.38011	2.35566e+06	0.420478	21861	0.00928021	678600	0.166944	262	wash	518	3	0.0222825	0.188933	0.504547	0.226577	0.657125	0.00174914	1.307	5\	118	971270	479.838	111.194	684.195	7	0	0	2372	0	0	0	0	0	808873	129.226	30.0525	184.322	4	2	2	760	0	0	0	0	0	1.60606e+06	274.479	64.1119	391.684	9	4	4	1632	0	0	0	0	0	144469	39.0682	9.01574	56.098	1	1	1	248	0	0	0	0	0	526370	33.0577	8.01399	47.0822	2	2	2	202	0	0	0	0	0	0	4064835	32	108	231	0.24	0.63	0.14	262
498	0.375	30	0.96	2020-11-01	1	Suboptimal test, monthly testing, no shielding	474	734.848	1804.88	8109.05	17203.1	2.25402e+06	0.605409	1.81081e+06	0.554517	41151.8	0.0227256	1.42142e+06	0.349687	262	wash	518	3	0.0222825	0.188933	0.504547	0.226577	0.657125	0.00174914	1.307	5\	118	971270	479.838	111.194	684.195	7	0	0	2372	0	0	0	0	0	808873	129.226	30.0525	184.322	4	2	2	760	0	0	0	0	0	1.60606e+06	274.479	64.1119	391.684	9	4	4	1632	0	0	0	0	0	144469	39.0682	9.01574	56.098	1	1	1	248	0	0	0	0	0	526370	33.0577	8.01399	47.0822	2	2	2	202	0	0	0	0	0	0	4064835	32	108	231	0.24	0.63	0.14	262
498	0.25	30	0.5	2020-11-01	5	Antibodies cant distinguish, monthly testing, with shielding	474	734.815	1742.48	69806.8	25985	4.04484e+06	0.490533	19990.2	0.995082	7.61217e-08	3.80795e-12	2.03179e+06	0.499847	262	wash	518	3	0.0222825	0.188933	0.504547	0.226577	0.657125	0.00174914	1.307	5\	118	971270	479.838	111.194	684.195	7	0	0	2372	0	0	0	0	0	808873	129.226	30.0525	184.322	4	2	2	760	0	0	0	0	0	1.60606e+06	274.479	64.1119	391.684	9	4	4	1632	0	0	0	0	0	144469	39.0682	9.01574	56.098	1	1	1	248	0	0	0	0	0	526370	33.0577	8.01399	47.0822	2	2	2	202	0	0	0	0	0	0	4064835	32	108	231	0.24	0.63	0.14	262
499	0.75	365	0.998	2020-11-01	5	Ideal test, annual testing, with shielding	474	91.1189	220.699	15.7086	14867.6	454388	0.992236	3.61045e+06	0.111785	758484	0.21008	1.19029e+06	0.292825	262	wash	519	3	0.0221908	0.0948578	0.508274	0.205541	0.706159	0.00735538	1.307	5\	119	971263	482.523	111.816	688.024	7	0	0	2372	0	0	0	0	0	808871	129.949	30.2207	185.353	4	2	2	760	0	0	0	0	0	1.60605e+06	276.015	64.4707	393.876	9	4	4	1632	0	0	0	0	0	144468	39.2869	9.0662	56.4119	1	1	1	248	0	0	0	0	0	526369	33.2427	8.05884	47.3457	2	2	2	202	0	0	0	0	0	0	4064835	32	108	231	0.24	0.63	0.14	262
499	0.125	0	0.5	2020-11-01	5	No testing	474	349.278	846.641	0	19658.4	0	NA	4064835	0	1.57526e+06	0.387533	1.56128e+06	0.384095	262	wash	519	3	0.0221908	0.0948578	0.508274	0.205541	0.706159	0.00735538	1.307	5\	119	971263	482.523	111.816	688.024	7	0	0	2372	0	0	0	0	0	808871	129.949	30.2207	185.353	4	2	2	760	0	0	0	0	0	1.60605e+06	276.015	64.4707	393.876	9	4	4	1632	0	0	0	0	0	144468	39.2869	9.0662	56.4119	1	1	1	248	0	0	0	0	0	526369	33.2427	8.05884	47.3457	2	2	2	202	0	0	0	0	0	0	4064835	32	108	231	0.24	0.63	0.14	262
499	0.625	30	0.998	2020-11-01	5	Ideal test, monthly testing, with shielding	474	5.50553	13.6208	56.5527	7814.48	700344	0.921546	3.36449e+06	0.172293	3666.95	0.0010899	636940	0.156695	262	wash	519	3	0.0221908	0.0948578	0.508274	0.205541	0.706159	0.00735538	1.307	5\	119	971263	482.523	111.816	688.024	7	0	0	2372	0	0	0	0	0	808871	129.949	30.2207	185.353	4	2	2	760	0	0	0	0	0	1.60605e+06	276.015	64.4707	393.876	9	4	4	1632	0	0	0	0	0	144468	39.2869	9.0662	56.4119	1	1	1	248	0	0	0	0	0	526369	33.2427	8.05884	47.3457	2	2	2	202	0	0	0	0	0	0	4064835	32	108	231	0.24	0.63	0.14	262
499	0.25	30	0.5	2020-11-01	5	Antibodies cant distinguish, monthly testing, with shielding	474	475.886	1126.27	66961	26470.4	4.04821e+06	0.493579	16628.6	0.995909	1.1431e-07	6.87433e-12	2.03245e+06	0.500008	262	wash	519	3	0.0221908	0.0948578	0.508274	0.205541	0.706159	0.00735538	1.307	5\	119	971263	482.523	111.816	688.024	7	0	0	2372	0	0	0	0	0	808871	129.949	30.2207	185.353	4	2	2	760	0	0	0	0	0	1.60605e+06	276.015	64.4707	393.876	9	4	4	1632	0	0	0	0	0	144468	39.2869	9.0662	56.4119	1	1	1	248	0	0	0	0	0	526369	33.2427	8.05884	47.3457	2	2	2	202	0	0	0	0	0	0	4064835	32	108	231	0.24	0.63	0.14	262
499	0.5	30	0.96	2020-11-01	5	Suboptimal test, monthly testing, with shielding	474	150.525	380.35	2156.01	8965.86	1.80509e+06	0.405955	2.25975e+06	0.444074	10624.2	0.0047015	739297	0.181876	262	wash	519	3	0.0221908	0.0948578	0.508274	0.205541	0.706159	0.00735538	1.307	5\	119	971263	482.523	111.816	688.024	7	0	0	2372	0	0	0	0	0	808871	129.949	30.2207	185.353	4	2	2	760	0	0	0	0	0	1.60605e+06	276.015	64.4707	393.876	9	4	4	1632	0	0	0	0	0	144468	39.2869	9.0662	56.4119	1	1	1	248	0	0	0	0	0	526369	33.2427	8.05884	47.3457	2	2	2	202	0	0	0	0	0	0	4064835	32	108	231	0.24	0.63	0.14	262
499	0.375	30	0.96	2020-11-01	1	Suboptimal test, monthly testing, no shielding	474	383.548	928.181	7637.29	20349.1	2.49259e+06	0.642498	1.57224e+06	0.613209	18077.1	0.0114977	1.61241e+06	0.396672	262	wash	519	3	0.0221908	0.0948578	0.508274	0.205541	0.706159	0.00735538	1.307	5\	119	971263	482.523	111.816	688.024	7	0	0	2372	0	0	0	0	0	808871	129.949	30.2207	185.353	4	2	2	760	0	0	0	0	0	1.60605e+06	276.015	64.4707	393.876	9	4	4	1632	0	0	0	0	0	144468	39.2869	9.0662	56.4119	1	1	1	248	0	0	0	0	0	526369	33.2427	8.05884	47.3457	2	2	2	202	0	0	0	0	0	0	4064835	32	108	231	0.24	0.63	0.14	262
500	0.375	30	0.96	2020-11-01	1	Suboptimal test, monthly testing, no shielding	474	955.115	2366.77	8100.75	15657.7	2.11495e+06	0.57385	1.94989e+06	0.520304	55709.8	0.0285708	1.29891e+06	0.319547	262	wash	520	3	0.0221456	0.233303	0.515243	0.219996	0.674769	0.00368607	1.307	5\	120	971267	480.766	111.409	685.518	7	0	0	2372	0	0	0	0	0	808873	129.476	30.1106	184.678	4	2	2	760	0	0	0	0	0	1.60606e+06	275.01	64.2359	392.441	9	4	4	1632	0	0	0	0	0	144469	39.1438	9.03317	56.2064	1	1	1	248	0	0	0	0	0	526370	33.1216	8.02949	47.1732	2	2	2	202	0	0	0	0	0	0	4064835	32	108	231	0.24	0.63	0.14	262
500	0.625	30	0.998	2020-11-01	5	Ideal test, monthly testing, with shielding	474	63.7411	161.247	71.1974	5837.89	525042	0.895423	3.53979e+06	0.129167	15861.8	0.00448098	479791	0.118035	262	wash	520	3	0.0221456	0.233303	0.515243	0.219996	0.674769	0.00368607	1.307	5\	120	971267	480.766	111.409	685.518	7	0	0	2372	0	0	0	0	0	808873	129.476	30.1106	184.678	4	2	2	760	0	0	0	0	0	1.60606e+06	275.01	64.2359	392.441	9	4	4	1632	0	0	0	0	0	144469	39.1438	9.03317	56.2064	1	1	1	248	0	0	0	0	0	526370	33.1216	8.02949	47.1732	2	2	2	202	0	0	0	0	0	0	4064835	32	108	231	0.24	0.63	0.14	262
500	0.75	365	0.998	2020-11-01	5	Ideal test, annual testing, with shielding	474	361.871	904.596	16.3721	10800.3	286684	0.986699	3.77815e+06	0.0705279	607487	0.160789	891067	0.219214	262	wash	520	3	0.0221456	0.233303	0.515243	0.219996	0.674769	0.00368607	1.307	5\	120	971267	480.766	111.409	685.518	7	0	0	2372	0	0	0	0	0	808873	129.476	30.1106	184.678	4	2	2	760	0	0	0	0	0	1.60606e+06	275.01	64.2359	392.441	9	4	4	1632	0	0	0	0	0	144469	39.1438	9.03317	56.2064	1	1	1	248	0	0	0	0	0	526370	33.1216	8.02949	47.1732	2	2	2	202	0	0	0	0	0	0	4064835	32	108	231	0.24	0.63	0.14	262
500	0.5	30	0.96	2020-11-01	5	Suboptimal test, monthly testing, with shielding	474	407.719	1037.18	3072.85	7618.44	1.66111e+06	0.364323	2.40373e+06	0.408653	28293.6	0.0117707	646933	0.159154	262	wash	520	3	0.0221456	0.233303	0.515243	0.219996	0.674769	0.00368607	1.307	5\	120	971267	480.766	111.409	685.518	7	0	0	2372	0	0	0	0	0	808873	129.476	30.1106	184.678	4	2	2	760	0	0	0	0	0	1.60606e+06	275.01	64.2359	392.441	9	4	4	1632	0	0	0	0	0	144469	39.1438	9.03317	56.2064	1	1	1	248	0	0	0	0	0	526370	33.1216	8.02949	47.1732	2	2	2	202	0	0	0	0	0	0	4064835	32	108	231	0.24	0.63	0.14	262
500	0.25	30	0.5	2020-11-01	5	Antibodies cant distinguish, monthly testing, with shielding	474	951.327	2261.43	71779.5	26163.4	4.04319e+06	0.485626	21648.8	0.994674	6.00924e-08	2.77579e-12	2.02057e+06	0.497086	262	wash	520	3	0.0221456	0.233303	0.515243	0.219996	0.674769	0.00368607	1.307	5\	120	971267	480.766	111.409	685.518	7	0	0	2372	0	0	0	0	0	808873	129.476	30.1106	184.678	4	2	2	760	0	0	0	0	0	1.60606e+06	275.01	64.2359	392.441	9	4	4	1632	0	0	0	0	0	144469	39.1438	9.03317	56.2064	1	1	1	248	0	0	0	0	0	526370	33.1216	8.02949	47.1732	2	2	2	202	0	0	0	0	0	0	4064835	32	108	231	0.24	0.63	0.14	262
500	0.125	0	0.5	2020-11-01	5	No testing	474	802.578	1997.81	0	14115.9	0	NA	4064835	0	1.15677e+06	0.284579	1.17511e+06	0.289092	262	wash	520	3	0.0221456	0.233303	0.515243	0.219996	0.674769	0.00368607	1.307	5\	120	971267	480.766	111.409	685.518	7	0	0	2372	0	0	0	0	0	808873	129.476	30.1106	184.678	4	2	2	760	0	0	0	0	0	1.60606e+06	275.01	64.2359	392.441	9	4	4	1632	0	0	0	0	0	144469	39.1438	9.03317	56.2064	1	1	1	248	0	0	0	0	0	526370	33.1216	8.02949	47.1732	2	2	2	202	0	0	0	0	0	0	4064835	32	108	231	0.24	0.63	0.14	262
501	0.625	30	0.998	2020-11-01	5	Ideal test, monthly testing, with shielding	474	96.4224	245.472	71.2034	5203.87	471397	0.883302	3.59344e+06	0.11597	20569.4	0.00572415	433577	0.106665	262	wash	521	3	0.022181	0.270793	0.513998	0.215119	0.671313	0.00211649	1.28441	6\	121	971269	480.014	111.235	684.446	7	0	0	2372	0	0	0	0	0	808873	129.273	30.0635	184.389	4	2	2	760	0	0	0	0	0	1.60606e+06	274.58	64.1355	391.828	9	4	4	1632	0	0	0	0	0	144469	39.0825	9.01905	56.1185	1	1	1	248	0	0	0	0	0	526370	33.0698	8.01693	47.0995	2	2	2	202	0	0	0	0	0	0	4064835	32	108	231	0.24	0.63	0.14	262
501	0.25	30	0.5	2020-11-01	5	Antibodies cant distinguish, monthly testing, with shielding	474	1168.96	2786.51	71630.2	25655.7	4.04232e+06	0.479758	22512.2	0.994462	4.67408e-08	2.07624e-12	2.00606e+06	0.493515	262	wash	521	3	0.022181	0.270793	0.513998	0.215119	0.671313	0.00211649	1.28441	6\	121	971269	480.014	111.235	684.446	7	0	0	2372	0	0	0	0	0	808873	129.273	30.0635	184.389	4	2	2	760	0	0	0	0	0	1.60606e+06	274.58	64.1355	391.828	9	4	4	1632	0	0	0	0	0	144469	39.0825	9.01905	56.1185	1	1	1	248	0	0	0	0	0	526370	33.0698	8.01693	47.0995	2	2	2	202	0	0	0	0	0	0	4064835	32	108	231	0.24	0.63	0.14	262
501	0.75	365	0.998	2020-11-01	5	Ideal test, annual testing, with shielding	474	444.781	1121.58	15.2187	9304.05	240288	0.983674	3.82455e+06	0.0591138	540931	0.141436	785518	0.193247	262	wash	521	3	0.022181	0.270793	0.513998	0.215119	0.671313	0.00211649	1.28441	6\	121	971269	480.014	111.235	684.446	7	0	0	2372	0	0	0	0	0	808873	129.273	30.0635	184.389	4	2	2	760	0	0	0	0	0	1.60606e+06	274.58	64.1355	391.828	9	4	4	1632	0	0	0	0	0	144469	39.0825	9.01905	56.1185	1	1	1	248	0	0	0	0	0	526370	33.0698	8.01693	47.0995	2	2	2	202	0	0	0	0	0	0	4064835	32	108	231	0.24	0.63	0.14	262
501	0.5	30	0.96	2020-11-01	5	Suboptimal test, monthly testing, with shielding	474	498.487	1270.97	3217.77	7125.58	1.61747e+06	0.348363	2.44737e+06	0.397917	34376	0.0140461	617788	0.151984	262	wash	521	3	0.022181	0.270793	0.513998	0.215119	0.671313	0.00211649	1.28441	6\	121	971269	480.014	111.235	684.446	7	0	0	2372	0	0	0	0	0	808873	129.273	30.0635	184.389	4	2	2	760	0	0	0	0	0	1.60606e+06	274.58	64.1355	391.828	9	4	4	1632	0	0	0	0	0	144469	39.0825	9.01905	56.1185	1	1	1	248	0	0	0	0	0	526370	33.0698	8.01693	47.0995	2	2	2	202	0	0	0	0	0	0	4064835	32	108	231	0.24	0.63	0.14	262
501	0.125	0	0.5	2020-11-01	5	No testing	474	886.917	2228.15	0	11958.7	0	NA	4064835	0	996451	0.245139	1.02447e+06	0.252032	262	wash	521	3	0.022181	0.270793	0.513998	0.215119	0.671313	0.00211649	1.28441	6\	121	971269	480.014	111.235	684.446	7	0	0	2372	0	0	0	0	0	808873	129.273	30.0635	184.389	4	2	2	760	0	0	0	0	0	1.60606e+06	274.58	64.1355	391.828	9	4	4	1632	0	0	0	0	0	144469	39.0825	9.01905	56.1185	1	1	1	248	0	0	0	0	0	526370	33.0698	8.01693	47.0995	2	2	2	202	0	0	0	0	0	0	4064835	32	108	231	0.24	0.63	0.14	262
501	0.375	30	0.96	2020-11-01	1	Suboptimal test, monthly testing, no shielding	474	1115.27	2787.27	7649.47	13711.4	1.98123e+06	0.535936	2.0836e+06	0.487408	67989.5	0.0326307	1.1723e+06	0.288399	262	wash	521	3	0.022181	0.270793	0.513998	0.215119	0.671313	0.00211649	1.28441	6\	121	971269	480.014	111.235	684.446	7	0	0	2372	0	0	0	0	0	808873	129.273	30.0635	184.389	4	2	2	760	0	0	0	0	0	1.60606e+06	274.58	64.1355	391.828	9	4	4	1632	0	0	0	0	0	144469	39.0825	9.01905	56.1185	1	1	1	248	0	0	0	0	0	526370	33.0698	8.01693	47.0995	2	2	2	202	0	0	0	0	0	0	4064835	32	108	231	0.24	0.63	0.14	262
502	0.5	30	0.96	2020-11-01	5	Suboptimal test, monthly testing, with shielding	474	293.347	744.076	2747.58	8107.38	1.71808e+06	0.382823	2.34675e+06	0.422669	20714.1	0.00882669	684556	0.168409	262	wash	522	3	0.0222289	0.179361	0.50735	0.162752	0.793654	0.00605664	1.28441	6\	122	971264	481.901	111.672	687.137	7	0	0	2372	0	0	0	0	0	808872	129.781	30.1817	185.114	4	2	2	760	0	0	0	0	0	1.60605e+06	275.66	64.3876	393.368	9	4	4	1632	0	0	0	0	0	144468	39.2362	9.05451	56.3392	1	1	1	248	0	0	0	0	0	526369	33.1999	8.04845	47.2847	2	2	2	202	0	0	0	0	0	0	4064835	32	108	231	0.24	0.63	0.14	262
502	0.25	30	0.5	2020-11-01	5	Antibodies cant distinguish, monthly testing, with shielding	474	690.274	1634.86	70481.5	26433.5	4.04472e+06	0.49512	20113	0.995052	8.05047e-08	4.00263e-12	2.04842e+06	0.503937	262	wash	522	3	0.0222289	0.179361	0.50735	0.162752	0.793654	0.00605664	1.28441	6\	122	971264	481.901	111.672	687.137	7	0	0	2372	0	0	0	0	0	808872	129.781	30.1817	185.114	4	2	2	760	0	0	0	0	0	1.60605e+06	275.66	64.3876	393.368	9	4	4	1632	0	0	0	0	0	144468	39.2362	9.05451	56.3392	1	1	1	248	0	0	0	0	0	526369	33.1999	8.04845	47.2847	2	2	2	202	0	0	0	0	0	0	4064835	32	108	231	0.24	0.63	0.14	262
502	0.75	365	0.998	2020-11-01	5	Ideal test, annual testing, with shielding	474	233.393	576.635	16.5746	12404.9	350003	0.989464	3.71483e+06	0.086105	677788	0.182454	1.01581e+06	0.249902	262	wash	522	3	0.0222289	0.179361	0.50735	0.162752	0.793654	0.00605664	1.28441	6\	122	971264	481.901	111.672	687.137	7	0	0	2372	0	0	0	0	0	808872	129.781	30.1817	185.114	4	2	2	760	0	0	0	0	0	1.60605e+06	275.66	64.3876	393.368	9	4	4	1632	0	0	0	0	0	144468	39.2362	9.05451	56.3392	1	1	1	248	0	0	0	0	0	526369	33.1999	8.04845	47.2847	2	2	2	202	0	0	0	0	0	0	4064835	32	108	231	0.24	0.63	0.14	262
502	0.625	30	0.998	2020-11-01	5	Ideal test, monthly testing, with shielding	474	29.3085	73.5005	66.1459	6536.47	592871	0.907437	3.47196e+06	0.145854	9797.12	0.00282178	538893	0.132574	262	wash	522	3	0.0222289	0.179361	0.50735	0.162752	0.793654	0.00605664	1.28441	6\	122	971264	481.901	111.672	687.137	7	0	0	2372	0	0	0	0	0	808872	129.781	30.1817	185.114	4	2	2	760	0	0	0	0	0	1.60605e+06	275.66	64.3876	393.368	9	4	4	1632	0	0	0	0	0	144468	39.2362	9.05451	56.3392	1	1	1	248	0	0	0	0	0	526369	33.1999	8.04845	47.2847	2	2	2	202	0	0	0	0	0	0	4064835	32	108	231	0.24	0.63	0.14	262
502	0.125	0	0.5	2020-11-01	5	No testing	474	614.957	1513.53	0	16406.3	0	NA	4064835	0	1.34102e+06	0.329907	1.34572e+06	0.331064	262	wash	522	3	0.0222289	0.179361	0.50735	0.162752	0.793654	0.00605664	1.28441	6\	122	971264	481.901	111.672	687.137	7	0	0	2372	0	0	0	0	0	808872	129.781	30.1817	185.114	4	2	2	760	0	0	0	0	0	1.60605e+06	275.66	64.3876	393.368	9	4	4	1632	0	0	0	0	0	144468	39.2362	9.05451	56.3392	1	1	1	248	0	0	0	0	0	526369	33.1999	8.04845	47.2847	2	2	2	202	0	0	0	0	0	0	4064835	32	108	231	0.24	0.63	0.14	262
502	0.375	30	0.96	2020-11-01	1	Suboptimal test, monthly testing, no shielding	474	701.244	1720.05	8128.77	17627.8	2.27726e+06	0.609985	1.78758e+06	0.560233	38453.9	0.0215117	1.44093e+06	0.354486	262	wash	522	3	0.0222289	0.179361	0.50735	0.162752	0.793654	0.00605664	1.28441	6\	122	971264	481.901	111.672	687.137	7	0	0	2372	0	0	0	0	0	808872	129.781	30.1817	185.114	4	2	2	760	0	0	0	0	0	1.60605e+06	275.66	64.3876	393.368	9	4	4	1632	0	0	0	0	0	144468	39.2362	9.05451	56.3392	1	1	1	248	0	0	0	0	0	526369	33.1999	8.04845	47.2847	2	2	2	202	0	0	0	0	0	0	4064835	32	108	231	0.24	0.63	0.14	262
503	0.5	30	0.96	2020-11-01	5	Suboptimal test, monthly testing, with shielding	474	229.793	581.773	2527.05	8503.06	1.75962e+06	0.395554	2.30522e+06	0.432888	16238.6	0.00704427	714205	0.175703	262	wash	523	3	0.0223151	0.143678	0.50378	0.0490902	0.999182	0.00333691	1.28441	6\	123	971268	480.598	111.37	685.279	7	0	0	2372	0	0	0	0	0	808873	129.43	30.1001	184.614	4	2	2	760	0	0	0	0	0	1.60606e+06	274.914	64.2136	392.305	9	4	4	1632	0	0	0	0	0	144469	39.1301	9.03003	56.1869	1	1	1	248	0	0	0	0	0	526370	33.1101	8.0267	47.1568	2	2	2	202	0	0	0	0	0	0	4064835	32	108	231	0.24	0.63	0.14	262
503	0.625	30	0.998	2020-11-01	5	Ideal test, monthly testing, with shielding	474	14.9661	37.3133	61.9598	7049.09	639848	0.91422	3.42499e+06	0.157411	6542.6	0.00191025	581342	0.143017	262	wash	523	3	0.0223151	0.143678	0.50378	0.0490902	0.999182	0.00333691	1.28441	6\	123	971268	480.598	111.37	685.279	7	0	0	2372	0	0	0	0	0	808873	129.43	30.1001	184.614	4	2	2	760	0	0	0	0	0	1.60606e+06	274.914	64.2136	392.305	9	4	4	1632	0	0	0	0	0	144469	39.1301	9.03003	56.1869	1	1	1	248	0	0	0	0	0	526370	33.1101	8.0267	47.1568	2	2	2	202	0	0	0	0	0	0	4064835	32	108	231	0.24	0.63	0.14	262
503	0.125	0	0.5	2020-11-01	5	No testing	474	483.315	1181.32	0	17821.5	0	NA	4064835	0	1.45135e+06	0.357051	1.44751e+06	0.356106	262	wash	523	3	0.0223151	0.143678	0.50378	0.0490902	0.999182	0.00333691	1.28441	6\	123	971268	480.598	111.37	685.279	7	0	0	2372	0	0	0	0	0	808873	129.43	30.1001	184.614	4	2	2	760	0	0	0	0	0	1.60606e+06	274.914	64.2136	392.305	9	4	4	1632	0	0	0	0	0	144469	39.1301	9.03003	56.1869	1	1	1	248	0	0	0	0	0	526370	33.1101	8.0267	47.1568	2	2	2	202	0	0	0	0	0	0	4064835	32	108	231	0.24	0.63	0.14	262
503	0.75	365	0.998	2020-11-01	5	Ideal test, annual testing, with shielding	474	158.437	388.351	16.2985	13448.1	395350	0.990869	3.66948e+06	0.0972611	716958	0.195384	1.09545e+06	0.269495	262	wash	523	3	0.0223151	0.143678	0.50378	0.0490902	0.999182	0.00333691	1.28441	6\	123	971268	480.598	111.37	685.279	7	0	0	2372	0	0	0	0	0	808873	129.43	30.1001	184.614	4	2	2	760	0	0	0	0	0	1.60606e+06	274.914	64.2136	392.305	9	4	4	1632	0	0	0	0	0	144469	39.1301	9.03003	56.1869	1	1	1	248	0	0	0	0	0	526370	33.1101	8.0267	47.1568	2	2	2	202	0	0	0	0	0	0	4064835	32	108	231	0.24	0.63	0.14	262
503	0.375	30	0.96	2020-11-01	1	Suboptimal test, monthly testing, no shielding	474	543.694	1325.38	7982.41	18864	2.3802e+06	0.628365	1.68463e+06	0.585559	28073.7	0.0166645	1.52758e+06	0.375804	262	wash	523	3	0.0223151	0.143678	0.50378	0.0490902	0.999182	0.00333691	1.28441	6\	123	971268	480.598	111.37	685.279	7	0	0	2372	0	0	0	0	0	808873	129.43	30.1001	184.614	4	2	2	760	0	0	0	0	0	1.60606e+06	274.914	64.2136	392.305	9	4	4	1632	0	0	0	0	0	144469	39.1301	9.03003	56.1869	1	1	1	248	0	0	0	0	0	526370	33.1101	8.0267	47.1568	2	2	2	202	0	0	0	0	0	0	4064835	32	108	231	0.24	0.63	0.14	262
503	0.25	30	0.5	2020-11-01	5	Antibodies cant distinguish, monthly testing, with shielding	474	541.622	1279.18	69968.9	26830.4	4.04563e+06	0.503984	19200	0.995277	9.72023e-08	5.06261e-12	2.07816e+06	0.511252	262	wash	523	3	0.0223151	0.143678	0.50378	0.0490902	0.999182	0.00333691	1.28441	6\	123	971268	480.598	111.37	685.279	7	0	0	2372	0	0	0	0	0	808873	129.43	30.1001	184.614	4	2	2	760	0	0	0	0	0	1.60606e+06	274.914	64.2136	392.305	9	4	4	1632	0	0	0	0	0	144469	39.1301	9.03003	56.1869	1	1	1	248	0	0	0	0	0	526370	33.1101	8.0267	47.1568	2	2	2	202	0	0	0	0	0	0	4064835	32	108	231	0.24	0.63	0.14	262
504	0.5	30	0.96	2020-11-01	5	Suboptimal test, monthly testing, with shielding	474	166.094	419.878	2239.19	8927.78	1.79691e+06	0.404285	2.26792e+06	0.442063	11638.5	0.00513178	735230	0.180876	262	wash	524	3	0.0222094	0.106442	0.509271	0.0972286	0.920134	0.0033679	1.28441	6\	124	971268	480.613	111.374	685.3	7	0	0	2372	0	0	0	0	0	808873	129.434	30.101	184.62	4	2	2	760	0	0	0	0	0	1.60606e+06	274.923	64.2155	392.317	9	4	4	1632	0	0	0	0	0	144469	39.1313	9.03031	56.1886	1	1	1	248	0	0	0	0	0	526370	33.1111	8.02694	47.1583	2	2	2	202	0	0	0	0	0	0	4064835	32	108	231	0.24	0.63	0.14	262
504	0.625	30	0.998	2020-11-01	5	Ideal test, monthly testing, with shielding	474	6.66506	16.5076	57.6051	7696.64	688318	0.920184	3.37652e+06	0.169335	4075.56	0.00120703	625781	0.15395	262	wash	524	3	0.0222094	0.106442	0.509271	0.0972286	0.920134	0.0033679	1.28441	6\	124	971268	480.613	111.374	685.3	7	0	0	2372	0	0	0	0	0	808873	129.434	30.101	184.62	4	2	2	760	0	0	0	0	0	1.60606e+06	274.923	64.2155	392.317	9	4	4	1632	0	0	0	0	0	144469	39.1313	9.03031	56.1886	1	1	1	248	0	0	0	0	0	526370	33.1111	8.02694	47.1583	2	2	2	202	0	0	0	0	0	0	4064835	32	108	231	0.24	0.63	0.14	262
504	0.75	365	0.998	2020-11-01	5	Ideal test, annual testing, with shielding	474	101.726	247.114	15.8615	14637.9	442821	0.991996	3.62201e+06	0.10894	749151	0.206833	1.17048e+06	0.287953	262	wash	524	3	0.0222094	0.106442	0.509271	0.0972286	0.920134	0.0033679	1.28441	6\	124	971268	480.613	111.374	685.3	7	0	0	2372	0	0	0	0	0	808873	129.434	30.101	184.62	4	2	2	760	0	0	0	0	0	1.60606e+06	274.923	64.2155	392.317	9	4	4	1632	0	0	0	0	0	144469	39.1313	9.03031	56.1886	1	1	1	248	0	0	0	0	0	526370	33.1111	8.02694	47.1583	2	2	2	202	0	0	0	0	0	0	4064835	32	108	231	0.24	0.63	0.14	262
504	0.25	30	0.5	2020-11-01	5	Antibodies cant distinguish, monthly testing, with shielding	474	478.398	1130.92	68294.9	26846.2	4.04737e+06	0.498927	17468.1	0.995703	1.12295e-07	6.42854e-12	2.05444e+06	0.505419	262	wash	524	3	0.0222094	0.106442	0.509271	0.0972286	0.920134	0.0033679	1.28441	6\	124	971268	480.613	111.374	685.3	7	0	0	2372	0	0	0	0	0	808873	129.434	30.101	184.62	4	2	2	760	0	0	0	0	0	1.60606e+06	274.923	64.2155	392.317	9	4	4	1632	0	0	0	0	0	144469	39.1313	9.03031	56.1886	1	1	1	248	0	0	0	0	0	526370	33.1111	8.02694	47.1583	2	2	2	202	0	0	0	0	0	0	4064835	32	108	231	0.24	0.63	0.14	262
504	0.375	30	0.96	2020-11-01	1	Suboptimal test, monthly testing, no shielding	474	412.691	1000.33	7742.72	20159.2	2.47146e+06	0.640203	1.59337e+06	0.60801	19704.3	0.0123664	1.59684e+06	0.392843	262	wash	524	3	0.0222094	0.106442	0.509271	0.0972286	0.920134	0.0033679	1.28441	6\	124	971268	480.613	111.374	685.3	7	0	0	2372	0	0	0	0	0	808873	129.434	30.101	184.62	4	2	2	760	0	0	0	0	0	1.60606e+06	274.923	64.2155	392.317	9	4	4	1632	0	0	0	0	0	144469	39.1313	9.03031	56.1886	1	1	1	248	0	0	0	0	0	526370	33.1111	8.02694	47.1583	2	2	2	202	0	0	0	0	0	0	4064835	32	108	231	0.24	0.63	0.14	262
504	0.125	0	0.5	2020-11-01	5	No testing	474	372.764	905.217	0	19371.3	0	NA	4064835	0	1.55029e+06	0.38139	1.53819e+06	0.378413	262	wash	524	3	0.0222094	0.106442	0.509271	0.0972286	0.920134	0.0033679	1.28441	6\	124	971268	480.613	111.374	685.3	7	0	0	2372	0	0	0	0	0	808873	129.434	30.101	184.62	4	2	2	760	0	0	0	0	0	1.60606e+06	274.923	64.2155	392.317	9	4	4	1632	0	0	0	0	0	144469	39.1313	9.03031	56.1886	1	1	1	248	0	0	0	0	0	526370	33.1111	8.02694	47.1583	2	2	2	202	0	0	0	0	0	0	4064835	32	108	231	0.24	0.63	0.14	262
505	0.75	365	0.998	2020-11-01	5	Ideal test, annual testing, with shielding	474	75.868	183.113	15.6753	15363.1	473731	0.992622	3.5911e+06	0.116544	773653	0.215436	1.22359e+06	0.301018	262	wash	525	3	0.0222438	0.0825943	0.509353	0.1109	0.864992	9.7e-05	1.28441	6\	125	971272	479.046	111.011	683.066	7	0	0	2372	0	0	0	0	0	808874	129.013	30.0029	184.018	4	2	2	760	0	0	0	0	0	1.60606e+06	274.027	64.0062	391.038	9	4	4	1632	0	0	0	0	0	144469	39.0038	9.00087	56.0054	1	1	1	248	0	0	0	0	0	526370	33.0032	8.00078	47.0046	2	2	2	202	0	0	0	0	0	0	4064835	32	108	231	0.24	0.63	0.14	262
505	0.125	0	0.5	2020-11-01	5	No testing	474	312.614	755.853	0	20269.4	0	NA	4064835	0	1.61562e+06	0.397462	1.59916e+06	0.393414	262	wash	525	3	0.0222438	0.0825943	0.509353	0.1109	0.864992	9.7e-05	1.28441	6\	125	971272	479.046	111.011	683.066	7	0	0	2372	0	0	0	0	0	808874	129.013	30.0029	184.018	4	2	2	760	0	0	0	0	0	1.60606e+06	274.027	64.0062	391.038	9	4	4	1632	0	0	0	0	0	144469	39.0038	9.00087	56.0054	1	1	1	248	0	0	0	0	0	526370	33.0032	8.00078	47.0046	2	2	2	202	0	0	0	0	0	0	4064835	32	108	231	0.24	0.63	0.14	262
505	0.375	30	0.96	2020-11-01	1	Suboptimal test, monthly testing, no shielding	474	343.031	828.196	7599.67	20924	2.53178e+06	0.64832	1.53305e+06	0.62285	15590.6	0.0101696	1.64721e+06	0.405235	262	wash	525	3	0.0222438	0.0825943	0.509353	0.1109	0.864992	9.7e-05	1.28441	6\	125	971272	479.046	111.011	683.066	7	0	0	2372	0	0	0	0	0	808874	129.013	30.0029	184.018	4	2	2	760	0	0	0	0	0	1.60606e+06	274.027	64.0062	391.038	9	4	4	1632	0	0	0	0	0	144469	39.0038	9.00087	56.0054	1	1	1	248	0	0	0	0	0	526370	33.0032	8.00078	47.0046	2	2	2	202	0	0	0	0	0	0	4064835	32	108	231	0.24	0.63	0.14	262
505	0.625	30	0.998	2020-11-01	5	Ideal test, monthly testing, with shielding	474	4.16736	10.3179	56.1404	8090.24	721130	0.923846	3.34371e+06	0.177407	3165.61	0.000946736	656905	0.161607	262	wash	525	3	0.0222438	0.0825943	0.509353	0.1109	0.864992	9.7e-05	1.28441	6\	125	971272	479.046	111.011	683.066	7	0	0	2372	0	0	0	0	0	808874	129.013	30.0029	184.018	4	2	2	760	0	0	0	0	0	1.60606e+06	274.027	64.0062	391.038	9	4	4	1632	0	0	0	0	0	144469	39.0038	9.00087	56.0054	1	1	1	248	0	0	0	0	0	526370	33.0032	8.00078	47.0046	2	2	2	202	0	0	0	0	0	0	4064835	32	108	231	0.24	0.63	0.14	262
505	0.25	30	0.5	2020-11-01	5	Antibodies cant distinguish, monthly testing, with shielding	474	429.737	1015.41	67451.1	26889.2	4.04834e+06	0.499442	16497.1	0.995942	1.22498e-07	7.42544e-12	2.05423e+06	0.505367	262	wash	525	3	0.0222438	0.0825943	0.509353	0.1109	0.864992	9.7e-05	1.28441	6\	125	971272	479.046	111.011	683.066	7	0	0	2372	0	0	0	0	0	808874	129.013	30.0029	184.018	4	2	2	760	0	0	0	0	0	1.60606e+06	274.027	64.0062	391.038	9	4	4	1632	0	0	0	0	0	144469	39.0038	9.00087	56.0054	1	1	1	248	0	0	0	0	0	526370	33.0032	8.00078	47.0046	2	2	2	202	0	0	0	0	0	0	4064835	32	108	231	0.24	0.63	0.14	262
505	0.5	30	0.96	2020-11-01	5	Suboptimal test, monthly testing, with shielding	474	138.468	349.573	2129.06	9239.49	1.82546e+06	0.412665	2.23937e+06	0.449087	9690.23	0.00432721	757866	0.186445	262	wash	525	3	0.0222438	0.0825943	0.509353	0.1109	0.864992	9.7e-05	1.28441	6\	125	971272	479.046	111.011	683.066	7	0	0	2372	0	0	0	0	0	808874	129.013	30.0029	184.018	4	2	2	760	0	0	0	0	0	1.60606e+06	274.027	64.0062	391.038	9	4	4	1632	0	0	0	0	0	144469	39.0038	9.00087	56.0054	1	1	1	248	0	0	0	0	0	526370	33.0032	8.00078	47.0046	2	2	2	202	0	0	0	0	0	0	4064835	32	108	231	0.24	0.63	0.14	262
506	0.125	0	0.5	2020-11-01	5	No testing	474	323.649	782.531	0	20500.5	0	NA	4064835	0	1.61494e+06	0.397296	1.5983e+06	0.393201	262	wash	526	3	0.0221572	0.0831722	0.51589	0.167095	0.745468	0.00424684	1.28441	6\	126	971267	481.034	111.471	685.901	7	0	0	2372	0	0	0	0	0	808873	129.548	30.1274	184.781	4	2	2	760	0	0	0	0	0	1.60605e+06	275.164	64.2718	392.661	9	4	4	1632	0	0	0	0	0	144469	39.1656	9.03822	56.2378	1	1	1	248	0	0	0	0	0	526370	33.1401	8.03397	47.1996	2	2	2	202	0	0	0	0	0	0	4064835	32	108	231	0.24	0.63	0.14	262
506	0.25	30	0.5	2020-11-01	5	Antibodies cant distinguish, monthly testing, with shielding	474	447.835	1058.52	68300.6	27132.8	4.0481e+06	0.497879	16739.3	0.995882	1.22323e-07	7.30754e-12	2.04851e+06	0.503959	262	wash	526	3	0.0221572	0.0831722	0.51589	0.167095	0.745468	0.00424684	1.28441	6\	126	971267	481.034	111.471	685.901	7	0	0	2372	0	0	0	0	0	808873	129.548	30.1274	184.781	4	2	2	760	0	0	0	0	0	1.60605e+06	275.164	64.2718	392.661	9	4	4	1632	0	0	0	0	0	144469	39.1656	9.03822	56.2378	1	1	1	248	0	0	0	0	0	526370	33.1401	8.03397	47.1996	2	2	2	202	0	0	0	0	0	0	4064835	32	108	231	0.24	0.63	0.14	262
506	0.75	365	0.998	2020-11-01	5	Ideal test, annual testing, with shielding	474	79.6189	192.179	15.9998	15519.2	472028	0.992591	3.59281e+06	0.116125	773491	0.215289	1.22145e+06	0.300493	262	wash	526	3	0.0221572	0.0831722	0.51589	0.167095	0.745468	0.00424684	1.28441	6\	126	971267	481.034	111.471	685.901	7	0	0	2372	0	0	0	0	0	808873	129.548	30.1274	184.781	4	2	2	760	0	0	0	0	0	1.60605e+06	275.164	64.2718	392.661	9	4	4	1632	0	0	0	0	0	144469	39.1656	9.03822	56.2378	1	1	1	248	0	0	0	0	0	526370	33.1401	8.03397	47.1996	2	2	2	202	0	0	0	0	0	0	4064835	32	108	231	0.24	0.63	0.14	262
506	0.625	30	0.998	2020-11-01	5	Ideal test, monthly testing, with shielding	474	4.51975	11.1852	57.6552	8156.43	718880	0.923628	3.34596e+06	0.176853	3297.77	0.000985599	654593	0.161038	262	wash	526	3	0.0221572	0.0831722	0.51589	0.167095	0.745468	0.00424684	1.28441	6\	126	971267	481.034	111.471	685.901	7	0	0	2372	0	0	0	0	0	808873	129.548	30.1274	184.781	4	2	2	760	0	0	0	0	0	1.60605e+06	275.164	64.2718	392.661	9	4	4	1632	0	0	0	0	0	144469	39.1656	9.03822	56.2378	1	1	1	248	0	0	0	0	0	526370	33.1401	8.03397	47.1996	2	2	2	202	0	0	0	0	0	0	4064835	32	108	231	0.24	0.63	0.14	262
506	0.375	30	0.96	2020-11-01	1	Suboptimal test, monthly testing, no shielding	474	354.196	855.128	7746.13	21156.2	2.52925e+06	0.648281	1.53558e+06	0.622228	15951.3	0.0103878	1.64576e+06	0.404876	262	wash	526	3	0.0221572	0.0831722	0.51589	0.167095	0.745468	0.00424684	1.28441	6\	126	971267	481.034	111.471	685.901	7	0	0	2372	0	0	0	0	0	808873	129.548	30.1274	184.781	4	2	2	760	0	0	0	0	0	1.60605e+06	275.164	64.2718	392.661	9	4	4	1632	0	0	0	0	0	144469	39.1656	9.03822	56.2378	1	1	1	248	0	0	0	0	0	526370	33.1401	8.03397	47.1996	2	2	2	202	0	0	0	0	0	0	4064835	32	108	231	0.24	0.63	0.14	262
506	0.5	30	0.96	2020-11-01	5	Suboptimal test, monthly testing, with shielding	474	143.468	362.212	2182.7	9322.44	1.82292e+06	0.412106	2.24191e+06	0.448462	9933.32	0.00443073	756009	0.185988	262	wash	526	3	0.0221572	0.0831722	0.51589	0.167095	0.745468	0.00424684	1.28441	6\	126	971267	481.034	111.471	685.901	7	0	0	2372	0	0	0	0	0	808873	129.548	30.1274	184.781	4	2	2	760	0	0	0	0	0	1.60605e+06	275.164	64.2718	392.661	9	4	4	1632	0	0	0	0	0	144469	39.1656	9.03822	56.2378	1	1	1	248	0	0	0	0	0	526370	33.1401	8.03397	47.1996	2	2	2	202	0	0	0	0	0	0	4064835	32	108	231	0.24	0.63	0.14	262
507	0.125	0	0.5	2020-11-01	5	No testing	474	527.304	1292.33	0	17298.6	0	NA	4064835	0	1.40732e+06	0.346219	1.40631e+06	0.345969	262	wash	527	3	0.0222286	0.157347	0.506246	0.117565	0.897319	0.00612363	1.28441	6\	127	971264	481.933	111.68	687.182	7	0	0	2372	0	0	0	0	0	808872	129.79	30.1837	185.127	4	2	2	760	0	0	0	0	0	1.60605e+06	275.678	64.3919	393.394	9	4	4	1632	0	0	0	0	0	144468	39.2388	9.05511	56.3429	1	1	1	248	0	0	0	0	0	526369	33.2021	8.04899	47.2878	2	2	2	202	0	0	0	0	0	0	4064835	32	108	231	0.24	0.63	0.14	262
507	0.25	30	0.5	2020-11-01	5	Antibodies cant distinguish, monthly testing, with shielding	474	602.678	1425.93	69774	26589.3	4.04549e+06	0.498018	19341.4	0.995242	9.04897e-08	4.67855e-12	2.05645e+06	0.505912	262	wash	527	3	0.0222286	0.157347	0.506246	0.117565	0.897319	0.00612363	1.28441	6\	127	971264	481.933	111.68	687.182	7	0	0	2372	0	0	0	0	0	808872	129.79	30.1837	185.127	4	2	2	760	0	0	0	0	0	1.60605e+06	275.678	64.3919	393.394	9	4	4	1632	0	0	0	0	0	144468	39.2388	9.05511	56.3429	1	1	1	248	0	0	0	0	0	526369	33.2021	8.04899	47.2878	2	2	2	202	0	0	0	0	0	0	4064835	32	108	231	0.24	0.63	0.14	262
507	0.625	30	0.998	2020-11-01	5	Ideal test, monthly testing, with shielding	474	18.7884	46.9461	62.4454	6862.48	621561	0.911641	3.44327e+06	0.152912	7401.88	0.00214966	564248	0.138812	262	wash	527	3	0.0222286	0.157347	0.506246	0.117565	0.897319	0.00612363	1.28441	6\	127	971264	481.933	111.68	687.182	7	0	0	2372	0	0	0	0	0	808872	129.79	30.1837	185.127	4	2	2	760	0	0	0	0	0	1.60605e+06	275.678	64.3919	393.394	9	4	4	1632	0	0	0	0	0	144468	39.2388	9.05511	56.3429	1	1	1	248	0	0	0	0	0	526369	33.2021	8.04899	47.2878	2	2	2	202	0	0	0	0	0	0	4064835	32	108	231	0.24	0.63	0.14	262
507	0.375	30	0.96	2020-11-01	1	Suboptimal test, monthly testing, no shielding	474	596.048	1456.63	7993.39	18390	2.33962e+06	0.620596	1.72521e+06	0.575576	31482.7	0.0182486	1.49044e+06	0.366667	262	wash	527	3	0.0222286	0.157347	0.506246	0.117565	0.897319	0.00612363	1.28441	6\	127	971264	481.933	111.68	687.182	7	0	0	2372	0	0	0	0	0	808872	129.79	30.1837	185.127	4	2	2	760	0	0	0	0	0	1.60605e+06	275.678	64.3919	393.394	9	4	4	1632	0	0	0	0	0	144468	39.2388	9.05511	56.3429	1	1	1	248	0	0	0	0	0	526369	33.2021	8.04899	47.2878	2	2	2	202	0	0	0	0	0	0	4064835	32	108	231	0.24	0.63	0.14	262
507	0.75	365	0.998	2020-11-01	5	Ideal test, annual testing, with shielding	474	181.421	446.059	16.2638	13053	378355	0.990369	3.68648e+06	0.0930801	699331	0.189702	1.06235e+06	0.261352	262	wash	527	3	0.0222286	0.157347	0.506246	0.117565	0.897319	0.00612363	1.28441	6\	127	971264	481.933	111.68	687.182	7	0	0	2372	0	0	0	0	0	808872	129.79	30.1837	185.127	4	2	2	760	0	0	0	0	0	1.60605e+06	275.678	64.3919	393.394	9	4	4	1632	0	0	0	0	0	144468	39.2388	9.05511	56.3429	1	1	1	248	0	0	0	0	0	526369	33.2021	8.04899	47.2878	2	2	2	202	0	0	0	0	0	0	4064835	32	108	231	0.24	0.63	0.14	262
507	0.5	30	0.96	2020-11-01	5	Suboptimal test, monthly testing, with shielding	474	245.41	621.856	2552.85	8317.25	1.74153e+06	0.38895	2.3233e+06	0.428439	17323.2	0.00745627	697710	0.171645	262	wash	527	3	0.0222286	0.157347	0.506246	0.117565	0.897319	0.00612363	1.28441	6\	127	971264	481.933	111.68	687.182	7	0	0	2372	0	0	0	0	0	808872	129.79	30.1837	185.127	4	2	2	760	0	0	0	0	0	1.60605e+06	275.678	64.3919	393.394	9	4	4	1632	0	0	0	0	0	144468	39.2388	9.05511	56.3429	1	1	1	248	0	0	0	0	0	526369	33.2021	8.04899	47.2878	2	2	2	202	0	0	0	0	0	0	4064835	32	108	231	0.24	0.63	0.14	262
508	0.375	30	0.96	2020-11-01	1	Suboptimal test, monthly testing, no shielding	474	188.11	450.29	6653.28	22326.5	2.67188e+06	0.660563	1.39296e+06	0.657315	7544	0.00541581	1.75299e+06	0.431258	262	wash	528	3	0.0222883	0.0156603	0.504004	0.0578482	0.977652	0.00378826	1.28441	6\	128	971267	480.815	111.42	685.587	7	0	0	2372	0	0	0	0	0	808873	129.489	30.1136	184.697	4	2	2	760	0	0	0	0	0	1.60606e+06	275.038	64.2424	392.481	9	4	4	1632	0	0	0	0	0	144469	39.1477	9.03409	56.2121	1	1	1	248	0	0	0	0	0	526370	33.125	8.03031	47.178	2	2	2	202	0	0	0	0	0	0	4064835	32	108	231	0.24	0.63	0.14	262
508	0.75	365	0.998	2020-11-01	5	Ideal test, annual testing, with shielding	474	26.866	63.6887	13.7515	16934.4	558928	0.99394	3.50591e+06	0.137503	818953	0.233592	1.34986e+06	0.332081	262	wash	528	3	0.0222883	0.0156603	0.504004	0.0578482	0.977652	0.00378826	1.28441	6\	128	971267	480.815	111.42	685.587	7	0	0	2372	0	0	0	0	0	808873	129.489	30.1136	184.697	4	2	2	760	0	0	0	0	0	1.60606e+06	275.038	64.2424	392.481	9	4	4	1632	0	0	0	0	0	144469	39.1477	9.03409	56.2121	1	1	1	248	0	0	0	0	0	526370	33.125	8.03031	47.178	2	2	2	202	0	0	0	0	0	0	4064835	32	108	231	0.24	0.63	0.14	262
508	0.625	30	0.998	2020-11-01	5	Ideal test, monthly testing, with shielding	474	1.04876	2.59054	46.5956	9197	817428	0.932734	3.24741e+06	0.201097	1423.83	0.000438453	749591	0.184409	262	wash	528	3	0.0222883	0.0156603	0.504004	0.0578482	0.977652	0.00378826	1.28441	6\	128	971267	480.815	111.42	685.587	7	0	0	2372	0	0	0	0	0	808873	129.489	30.1136	184.697	4	2	2	760	0	0	0	0	0	1.60606e+06	275.038	64.2424	392.481	9	4	4	1632	0	0	0	0	0	144469	39.1477	9.03409	56.2121	1	1	1	248	0	0	0	0	0	526370	33.125	8.03031	47.178	2	2	2	202	0	0	0	0	0	0	4064835	32	108	231	0.24	0.63	0.14	262
508	0.125	0	0.5	2020-11-01	5	No testing	474	173.644	415.932	0	21989.3	0	NA	4064835	0	1.75403e+06	0.431512	1.72884e+06	0.425316	262	wash	528	3	0.0222883	0.0156603	0.504004	0.0578482	0.977652	0.00378826	1.28441	6\	128	971267	480.815	111.42	685.587	7	0	0	2372	0	0	0	0	0	808873	129.489	30.1136	184.697	4	2	2	760	0	0	0	0	0	1.60606e+06	275.038	64.2424	392.481	9	4	4	1632	0	0	0	0	0	144469	39.1477	9.03409	56.2121	1	1	1	248	0	0	0	0	0	526370	33.125	8.03031	47.178	2	2	2	202	0	0	0	0	0	0	4064835	32	108	231	0.24	0.63	0.14	262
508	0.25	30	0.5	2020-11-01	5	Antibodies cant distinguish, monthly testing, with shielding	474	323.62	765.849	61469.1	26263.8	4.0527e+06	0.49316	12139.6	0.997014	1.41853e-07	1.16851e-11	2.02298e+06	0.497678	262	wash	528	3	0.0222883	0.0156603	0.504004	0.0578482	0.977652	0.00378826	1.28441	6\	128	971267	480.815	111.42	685.587	7	0	0	2372	0	0	0	0	0	808873	129.489	30.1136	184.697	4	2	2	760	0	0	0	0	0	1.60606e+06	275.038	64.2424	392.481	9	4	4	1632	0	0	0	0	0	144469	39.1477	9.03409	56.2121	1	1	1	248	0	0	0	0	0	526370	33.125	8.03031	47.178	2	2	2	202	0	0	0	0	0	0	4064835	32	108	231	0.24	0.63	0.14	262
508	0.5	30	0.96	2020-11-01	5	Suboptimal test, monthly testing, with shielding	474	66.3616	166.91	1620.15	10024.8	1.90824e+06	0.433209	2.1566e+06	0.46945	4663.42	0.0021624	820601	0.201878	262	wash	528	3	0.0222883	0.0156603	0.504004	0.0578482	0.977652	0.00378826	1.28441	6\	128	971267	480.815	111.42	685.587	7	0	0	2372	0	0	0	0	0	808873	129.489	30.1136	184.697	4	2	2	760	0	0	0	0	0	1.60606e+06	275.038	64.2424	392.481	9	4	4	1632	0	0	0	0	0	144469	39.1477	9.03409	56.2121	1	1	1	248	0	0	0	0	0	526370	33.125	8.03031	47.178	2	2	2	202	0	0	0	0	0	0	4064835	32	108	231	0.24	0.63	0.14	262
509	0.375	30	0.96	2020-11-01	1	Suboptimal test, monthly testing, no shielding	474	288.642	695.459	7216.36	21153.9	2.56621e+06	0.650114	1.49863e+06	0.63132	12769.5	0.00852083	1.66815e+06	0.410385	262	wash	529	3	0.0222155	0.0635322	0.506538	0.19021	0.747797	0.00441205	1.28441	6\	129	971266	481.113	111.49	686.013	7	0	0	2372	0	0	0	0	0	808872	129.569	30.1324	184.812	4	2	2	760	0	0	0	0	0	1.60605e+06	275.209	64.2824	392.725	9	4	4	1632	0	0	0	0	0	144469	39.1721	9.03971	56.2471	1	1	1	248	0	0	0	0	0	526370	33.1456	8.0353	47.2074	2	2	2	202	0	0	0	0	0	0	4064835	32	108	231	0.24	0.63	0.14	262
509	0.25	30	0.5	2020-11-01	5	Antibodies cant distinguish, monthly testing, with shielding	474	406.275	961.576	64666.6	26366.2	4.05007e+06	0.492945	14764.2	0.996368	1.26405e-07	8.56158e-12	2.02644e+06	0.49853	262	wash	529	3	0.0222155	0.0635322	0.506538	0.19021	0.747797	0.00441205	1.28441	6\	129	971266	481.113	111.49	686.013	7	0	0	2372	0	0	0	0	0	808872	129.569	30.1324	184.812	4	2	2	760	0	0	0	0	0	1.60605e+06	275.209	64.2824	392.725	9	4	4	1632	0	0	0	0	0	144469	39.1721	9.03971	56.2471	1	1	1	248	0	0	0	0	0	526370	33.1456	8.0353	47.2074	2	2	2	202	0	0	0	0	0	0	4064835	32	108	231	0.24	0.63	0.14	262
509	0.125	0	0.5	2020-11-01	5	No testing	474	264.128	637.121	0	20623.1	0	NA	4064835	0	1.64855e+06	0.405564	1.62929e+06	0.400827	262	wash	529	3	0.0222155	0.0635322	0.506538	0.19021	0.747797	0.00441205	1.28441	6\	129	971266	481.113	111.49	686.013	7	0	0	2372	0	0	0	0	0	808872	129.569	30.1324	184.812	4	2	2	760	0	0	0	0	0	1.60605e+06	275.209	64.2824	392.725	9	4	4	1632	0	0	0	0	0	144469	39.1721	9.03971	56.2471	1	1	1	248	0	0	0	0	0	526370	33.1456	8.0353	47.2074	2	2	2	202	0	0	0	0	0	0	4064835	32	108	231	0.24	0.63	0.14	262
509	0.5	30	0.96	2020-11-01	5	Suboptimal test, monthly testing, with shielding	474	107.534	271.266	1892.12	9339.19	1.84398e+06	0.415735	2.22085e+06	0.453642	7582.37	0.00341417	766917	0.188671	262	wash	529	3	0.0222155	0.0635322	0.506538	0.19021	0.747797	0.00441205	1.28441	6\	129	971266	481.113	111.49	686.013	7	0	0	2372	0	0	0	0	0	808872	129.569	30.1324	184.812	4	2	2	760	0	0	0	0	0	1.60605e+06	275.209	64.2824	392.725	9	4	4	1632	0	0	0	0	0	144469	39.1721	9.03971	56.2471	1	1	1	248	0	0	0	0	0	526370	33.1456	8.0353	47.2074	2	2	2	202	0	0	0	0	0	0	4064835	32	108	231	0.24	0.63	0.14	262
509	0.75	365	0.998	2020-11-01	5	Ideal test, annual testing, with shielding	474	56.3105	135.28	14.8182	15689.8	496527	0.993004	3.56831e+06	0.122152	781536	0.219022	1.25287e+06	0.308222	262	wash	529	3	0.0222155	0.0635322	0.506538	0.19021	0.747797	0.00441205	1.28441	6\	129	971266	481.113	111.49	686.013	7	0	0	2372	0	0	0	0	0	808872	129.569	30.1324	184.812	4	2	2	760	0	0	0	0	0	1.60605e+06	275.209	64.2824	392.725	9	4	4	1632	0	0	0	0	0	144469	39.1721	9.03971	56.2471	1	1	1	248	0	0	0	0	0	526370	33.1456	8.0353	47.2074	2	2	2	202	0	0	0	0	0	0	4064835	32	108	231	0.24	0.63	0.14	262
509	0.625	30	0.998	2020-11-01	5	Ideal test, monthly testing, with shielding	474	2.5117	6.21865	51.4651	8348.82	745845	0.926266	3.31899e+06	0.183487	2369.35	0.000713877	680183	0.167333	262	wash	529	3	0.0222155	0.0635322	0.506538	0.19021	0.747797	0.00441205	1.28441	6\	129	971266	481.113	111.49	686.013	7	0	0	2372	0	0	0	0	0	808872	129.569	30.1324	184.812	4	2	2	760	0	0	0	0	0	1.60605e+06	275.209	64.2824	392.725	9	4	4	1632	0	0	0	0	0	144469	39.1721	9.03971	56.2471	1	1	1	248	0	0	0	0	0	526370	33.1456	8.0353	47.2074	2	2	2	202	0	0	0	0	0	0	4064835	32	108	231	0.24	0.63	0.14	262
510	0.75	365	0.998	2020-11-01	5	Ideal test, annual testing, with shielding	474	61.4738	147.763	15.4851	15885.9	494072	0.992983	3.57076e+06	0.121548	786585	0.220285	1.25549e+06	0.308866	262	wash	530	3	0.0222095	0.0654369	0.51199	0.0859903	0.903179	0.00202855	1.28441	6\	130	971269	479.972	111.225	684.386	7	0	0	2372	0	0	0	0	0	808873	129.262	30.0609	184.373	4	2	2	760	0	0	0	0	0	1.60606e+06	274.556	64.1298	391.793	9	4	4	1632	0	0	0	0	0	144469	39.0791	9.01826	56.1136	1	1	1	248	0	0	0	0	0	526370	33.0669	8.01623	47.0953	2	2	2	202	0	0	0	0	0	0	4064835	32	108	231	0.24	0.63	0.14	262
510	0.125	0	0.5	2020-11-01	5	No testing	474	277.175	668.458	0	20911.3	0	NA	4064835	0	1.65398e+06	0.4069	1.63488e+06	0.402201	262	wash	530	3	0.0222095	0.0654369	0.51199	0.0859903	0.903179	0.00202855	1.28441	6\	130	971269	479.972	111.225	684.386	7	0	0	2372	0	0	0	0	0	808873	129.262	30.0609	184.373	4	2	2	760	0	0	0	0	0	1.60606e+06	274.556	64.1298	391.793	9	4	4	1632	0	0	0	0	0	144469	39.0791	9.01826	56.1136	1	1	1	248	0	0	0	0	0	526370	33.0669	8.01623	47.0953	2	2	2	202	0	0	0	0	0	0	4064835	32	108	231	0.24	0.63	0.14	262
510	0.25	30	0.5	2020-11-01	5	Antibodies cant distinguish, monthly testing, with shielding	474	403.732	953.917	67005.7	27030	4.04896e+06	0.499312	15875.2	0.996094	1.29267e-07	8.14271e-12	2.05237e+06	0.504908	262	wash	530	3	0.0222095	0.0654369	0.51199	0.0859903	0.903179	0.00202855	1.28441	6\	130	971269	479.972	111.225	684.386	7	0	0	2372	0	0	0	0	0	808873	129.262	30.0609	184.373	4	2	2	760	0	0	0	0	0	1.60606e+06	274.556	64.1298	391.793	9	4	4	1632	0	0	0	0	0	144469	39.0791	9.01826	56.1136	1	1	1	248	0	0	0	0	0	526370	33.0669	8.01623	47.0953	2	2	2	202	0	0	0	0	0	0	4064835	32	108	231	0.24	0.63	0.14	262
510	0.625	30	0.998	2020-11-01	5	Ideal test, monthly testing, with shielding	474	3.00737	7.44855	54.9038	8396.98	742629	0.926048	3.32221e+06	0.182696	2650.09	0.000797689	677378	0.166643	262	wash	530	3	0.0222095	0.0654369	0.51199	0.0859903	0.903179	0.00202855	1.28441	6\	130	971269	479.972	111.225	684.386	7	0	0	2372	0	0	0	0	0	808873	129.262	30.0609	184.373	4	2	2	760	0	0	0	0	0	1.60606e+06	274.556	64.1298	391.793	9	4	4	1632	0	0	0	0	0	144469	39.0791	9.01826	56.1136	1	1	1	248	0	0	0	0	0	526370	33.0669	8.01623	47.0953	2	2	2	202	0	0	0	0	0	0	4064835	32	108	231	0.24	0.63	0.14	262
510	0.375	30	0.96	2020-11-01	1	Suboptimal test, monthly testing, no shielding	474	302.936	729.698	7491.86	21489.4	2.5686e+06	0.652533	1.49623e+06	0.631908	13256.7	0.00886006	1.67675e+06	0.412501	262	wash	530	3	0.0222095	0.0654369	0.51199	0.0859903	0.903179	0.00202855	1.28441	6\	130	971269	479.972	111.225	684.386	7	0	0	2372	0	0	0	0	0	808873	129.262	30.0609	184.373	4	2	2	760	0	0	0	0	0	1.60606e+06	274.556	64.1298	391.793	9	4	4	1632	0	0	0	0	0	144469	39.0791	9.01826	56.1136	1	1	1	248	0	0	0	0	0	526370	33.0669	8.01623	47.0953	2	2	2	202	0	0	0	0	0	0	4064835	32	108	231	0.24	0.63	0.14	262
510	0.5	30	0.96	2020-11-01	5	Suboptimal test, monthly testing, with shielding	474	121.298	305.962	2045.5	9487.94	1.84395e+06	0.417638	2.22089e+06	0.453634	8430.5	0.003796	771957	0.189911	262	wash	530	3	0.0222095	0.0654369	0.51199	0.0859903	0.903179	0.00202855	1.28441	6\	130	971269	479.972	111.225	684.386	7	0	0	2372	0	0	0	0	0	808873	129.262	30.0609	184.373	4	2	2	760	0	0	0	0	0	1.60606e+06	274.556	64.1298	391.793	9	4	4	1632	0	0	0	0	0	144469	39.0791	9.01826	56.1136	1	1	1	248	0	0	0	0	0	526370	33.0669	8.01623	47.0953	2	2	2	202	0	0	0	0	0	0	4064835	32	108	231	0.24	0.63	0.14	262
511	0.25	30	0.5	2020-11-01	5	Antibodies cant distinguish, monthly testing, with shielding	474	613.328	1450.13	72130.6	27356.1	4.04464e+06	0.499696	20199.7	0.995031	9.43053e-08	4.66866e-12	2.06342e+06	0.507627	262	wash	531	3	0.0220616	0.136854	0.51886	0.0834585	0.897316	0.014676	1.28441	6\	131	971253	486.03	112.629	693.024	7	0	0	2372	0	0	0	0	0	808869	130.893	30.4403	186.7	4	2	2	760	0	0	0	0	0	1.60605e+06	278.021	64.9393	396.738	9	4	4	1632	0	0	0	0	0	144467	39.5724	9.13208	56.8219	1	1	1	248	0	0	0	0	0	526369	33.4843	8.11741	47.6898	2	2	2	202	0	0	0	0	0	0	4064835	32	108	231	0.24	0.63	0.14	262
511	0.125	0	0.5	2020-11-01	5	No testing	474	541.285	1323.7	0	18212.1	0	NA	4064835	0	1.44438e+06	0.355335	1.44175e+06	0.354689	262	wash	531	3	0.0220616	0.136854	0.51886	0.0834585	0.897316	0.014676	1.28441	6\	131	971253	486.03	112.629	693.024	7	0	0	2372	0	0	0	0	0	808869	130.893	30.4403	186.7	4	2	2	760	0	0	0	0	0	1.60605e+06	278.021	64.9393	396.738	9	4	4	1632	0	0	0	0	0	144467	39.5724	9.13208	56.8219	1	1	1	248	0	0	0	0	0	526369	33.4843	8.11741	47.6898	2	2	2	202	0	0	0	0	0	0	4064835	32	108	231	0.24	0.63	0.14	262
511	0.625	30	0.998	2020-11-01	5	Ideal test, monthly testing, with shielding	474	19.7382	49.2075	67.9965	7148.12	631425	0.913228	3.43341e+06	0.155339	7785.96	0.00226771	574151	0.141248	262	wash	531	3	0.0220616	0.136854	0.51886	0.0834585	0.897316	0.014676	1.28441	6\	131	971253	486.03	112.629	693.024	7	0	0	2372	0	0	0	0	0	808869	130.893	30.4403	186.7	4	2	2	760	0	0	0	0	0	1.60605e+06	278.021	64.9393	396.738	9	4	4	1632	0	0	0	0	0	144467	39.5724	9.13208	56.8219	1	1	1	248	0	0	0	0	0	526369	33.4843	8.11741	47.6898	2	2	2	202	0	0	0	0	0	0	4064835	32	108	231	0.24	0.63	0.14	262
511	0.375	30	0.96	2020-11-01	1	Suboptimal test, monthly testing, no shielding	474	603.628	1472.04	8403.58	19281	2.3664e+06	0.627647	1.69843e+06	0.582165	30704.9	0.0180784	1.52134e+06	0.374269	262	wash	531	3	0.0220616	0.136854	0.51886	0.0834585	0.897316	0.014676	1.28441	6\	131	971253	486.03	112.629	693.024	7	0	0	2372	0	0	0	0	0	808869	130.893	30.4403	186.7	4	2	2	760	0	0	0	0	0	1.60605e+06	278.021	64.9393	396.738	9	4	4	1632	0	0	0	0	0	144467	39.5724	9.13208	56.8219	1	1	1	248	0	0	0	0	0	526369	33.4843	8.11741	47.6898	2	2	2	202	0	0	0	0	0	0	4064835	32	108	231	0.24	0.63	0.14	262
511	0.75	365	0.998	2020-11-01	5	Ideal test, annual testing, with shielding	474	186.422	457.327	17.3391	13714.8	386888	0.990654	3.67795e+06	0.0951794	717892	0.195188	1.08835e+06	0.267749	262	wash	531	3	0.0220616	0.136854	0.51886	0.0834585	0.897316	0.014676	1.28441	6\	131	971253	486.03	112.629	693.024	7	0	0	2372	0	0	0	0	0	808869	130.893	30.4403	186.7	4	2	2	760	0	0	0	0	0	1.60605e+06	278.021	64.9393	396.738	9	4	4	1632	0	0	0	0	0	144467	39.5724	9.13208	56.8219	1	1	1	248	0	0	0	0	0	526369	33.4843	8.11741	47.6898	2	2	2	202	0	0	0	0	0	0	4064835	32	108	231	0.24	0.63	0.14	262
511	0.5	30	0.96	2020-11-01	5	Suboptimal test, monthly testing, with shielding	474	260.049	658.321	2751.84	8696.82	1.75184e+06	0.394773	2.313e+06	0.430973	17967.2	0.00776792	712478	0.175279	262	wash	531	3	0.0220616	0.136854	0.51886	0.0834585	0.897316	0.014676	1.28441	6\	131	971253	486.03	112.629	693.024	7	0	0	2372	0	0	0	0	0	808869	130.893	30.4403	186.7	4	2	2	760	0	0	0	0	0	1.60605e+06	278.021	64.9393	396.738	9	4	4	1632	0	0	0	0	0	144467	39.5724	9.13208	56.8219	1	1	1	248	0	0	0	0	0	526369	33.4843	8.11741	47.6898	2	2	2	202	0	0	0	0	0	0	4064835	32	108	231	0.24	0.63	0.14	262
512	0.625	30	0.998	2020-11-01	5	Ideal test, monthly testing, with shielding	474	7.52956	18.6446	59.9569	7753.37	685886	0.919953	3.37895e+06	0.168736	4364.76	0.00129175	623455	0.153378	262	wash	532	3	0.0221782	0.112985	0.515946	0.164575	0.767164	0.000888157	1.28441	6\	132	971271	479.425	111.099	683.607	7	0	0	2372	0	0	0	0	0	808874	129.115	30.0266	184.163	4	2	2	760	0	0	0	0	0	1.60606e+06	274.243	64.0568	391.347	9	4	4	1632	0	0	0	0	0	144469	39.0346	9.00799	56.0497	1	1	1	248	0	0	0	0	0	526370	33.0293	8.00711	47.0417	2	2	2	202	0	0	0	0	0	0	4064835	32	108	231	0.24	0.63	0.14	262
512	0.75	365	0.998	2020-11-01	5	Ideal test, annual testing, with shielding	474	108.94	264.686	16.3283	14784.2	440305	0.991949	3.62453e+06	0.10832	750237	0.206989	1.16887e+06	0.287556	262	wash	532	3	0.0221782	0.112985	0.515946	0.164575	0.767164	0.000888157	1.28441	6\	132	971271	479.425	111.099	683.607	7	0	0	2372	0	0	0	0	0	808874	129.115	30.0266	184.163	4	2	2	760	0	0	0	0	0	1.60606e+06	274.243	64.0568	391.347	9	4	4	1632	0	0	0	0	0	144469	39.0346	9.00799	56.0497	1	1	1	248	0	0	0	0	0	526370	33.0293	8.00711	47.0417	2	2	2	202	0	0	0	0	0	0	4064835	32	108	231	0.24	0.63	0.14	262
512	0.5	30	0.96	2020-11-01	5	Suboptimal test, monthly testing, with shielding	474	176.313	445.758	2335.33	9029.35	1.79524e+06	0.404567	2.26959e+06	0.441652	12207.4	0.00537865	735818	0.18102	262	wash	532	3	0.0221782	0.112985	0.515946	0.164575	0.767164	0.000888157	1.28441	6\	132	971271	479.425	111.099	683.607	7	0	0	2372	0	0	0	0	0	808874	129.115	30.0266	184.163	4	2	2	760	0	0	0	0	0	1.60606e+06	274.243	64.0568	391.347	9	4	4	1632	0	0	0	0	0	144469	39.0346	9.00799	56.0497	1	1	1	248	0	0	0	0	0	526370	33.0293	8.00711	47.0417	2	2	2	202	0	0	0	0	0	0	4064835	32	108	231	0.24	0.63	0.14	262
512	0.25	30	0.5	2020-11-01	5	Antibodies cant distinguish, monthly testing, with shielding	474	496.889	1174.46	69571.8	27177.7	4.04699e+06	0.498871	17844.4	0.99561	1.12058e-07	6.27974e-12	2.05484e+06	0.505516	262	wash	532	3	0.0221782	0.112985	0.515946	0.164575	0.767164	0.000888157	1.28441	6\	132	971271	479.425	111.099	683.607	7	0	0	2372	0	0	0	0	0	808874	129.115	30.0266	184.163	4	2	2	760	0	0	0	0	0	1.60606e+06	274.243	64.0568	391.347	9	4	4	1632	0	0	0	0	0	144469	39.0346	9.00799	56.0497	1	1	1	248	0	0	0	0	0	526370	33.0293	8.00711	47.0417	2	2	2	202	0	0	0	0	0	0	4064835	32	108	231	0.24	0.63	0.14	262
512	0.125	0	0.5	2020-11-01	5	No testing	474	389.976	947.064	0	19580.5	0	NA	4064835	0	1.54937e+06	0.381165	1.53728e+06	0.37819	262	wash	532	3	0.0221782	0.112985	0.515946	0.164575	0.767164	0.000888157	1.28441	6\	132	971271	479.425	111.099	683.607	7	0	0	2372	0	0	0	0	0	808874	129.115	30.0266	184.163	4	2	2	760	0	0	0	0	0	1.60606e+06	274.243	64.0568	391.347	9	4	4	1632	0	0	0	0	0	144469	39.0346	9.00799	56.0497	1	1	1	248	0	0	0	0	0	526370	33.0293	8.00711	47.0417	2	2	2	202	0	0	0	0	0	0	4064835	32	108	231	0.24	0.63	0.14	262
512	0.375	30	0.96	2020-11-01	1	Suboptimal test, monthly testing, no shielding	474	430.78	1044.16	7946.08	20386.6	2.46837e+06	0.640513	1.59646e+06	0.60725	20383.2	0.0127677	1.59647e+06	0.392751	262	wash	532	3	0.0221782	0.112985	0.515946	0.164575	0.767164	0.000888157	1.28441	6\	132	971271	479.425	111.099	683.607	7	0	0	2372	0	0	0	0	0	808874	129.115	30.0266	184.163	4	2	2	760	0	0	0	0	0	1.60606e+06	274.243	64.0568	391.347	9	4	4	1632	0	0	0	0	0	144469	39.0346	9.00799	56.0497	1	1	1	248	0	0	0	0	0	526370	33.0293	8.00711	47.0417	2	2	2	202	0	0	0	0	0	0	4064835	32	108	231	0.24	0.63	0.14	262
513	0.125	0	0.5	2020-11-01	5	No testing	474	615.933	1514.9	0	16679.5	0	NA	4064835	0	1.35211e+06	0.332637	1.35552e+06	0.333476	262	wash	533	3	0.0221334	0.176547	0.512664	0.285699	0.545343	0.0108085	1.28441	6\	133	971258	484.177	112.2	690.382	7	0	0	2372	0	0	0	0	0	808870	130.394	30.3243	185.989	4	2	2	760	0	0	0	0	0	1.60605e+06	276.962	64.6917	395.226	9	4	4	1632	0	0	0	0	0	144468	39.4215	9.09728	56.6053	1	1	1	248	0	0	0	0	0	526369	33.3567	8.08647	47.508	2	2	2	202	0	0	0	0	0	0	4064835	32	108	231	0.24	0.63	0.14	262
513	0.75	365	0.998	2020-11-01	5	Ideal test, annual testing, with shielding	474	231.972	572.508	16.7804	12605.3	353960	0.989593	3.71088e+06	0.0870784	682261	0.183855	1.02326e+06	0.251734	262	wash	533	3	0.0221334	0.176547	0.512664	0.285699	0.545343	0.0108085	1.28441	6\	133	971258	484.177	112.2	690.382	7	0	0	2372	0	0	0	0	0	808870	130.394	30.3243	185.989	4	2	2	760	0	0	0	0	0	1.60605e+06	276.962	64.6917	395.226	9	4	4	1632	0	0	0	0	0	144468	39.4215	9.09728	56.6053	1	1	1	248	0	0	0	0	0	526369	33.3567	8.08647	47.508	2	2	2	202	0	0	0	0	0	0	4064835	32	108	231	0.24	0.63	0.14	262
513	0.625	30	0.998	2020-11-01	5	Ideal test, monthly testing, with shielding	474	28.4672	71.2511	66.7522	6627.48	596849	0.908046	3.46799e+06	0.146832	9570.05	0.00275954	542122	0.133369	262	wash	533	3	0.0221334	0.176547	0.512664	0.285699	0.545343	0.0108085	1.28441	6\	133	971258	484.177	112.2	690.382	7	0	0	2372	0	0	0	0	0	808870	130.394	30.3243	185.989	4	2	2	760	0	0	0	0	0	1.60605e+06	276.962	64.6917	395.226	9	4	4	1632	0	0	0	0	0	144468	39.4215	9.09728	56.6053	1	1	1	248	0	0	0	0	0	526369	33.3567	8.08647	47.508	2	2	2	202	0	0	0	0	0	0	4064835	32	108	231	0.24	0.63	0.14	262
513	0.375	30	0.96	2020-11-01	1	Suboptimal test, monthly testing, no shielding	474	694.819	1703.42	8172.39	17801.3	2.28234e+06	0.609906	1.78249e+06	0.561485	37752.4	0.0211795	1.44166e+06	0.354667	262	wash	533	3	0.0221334	0.176547	0.512664	0.285699	0.545343	0.0108085	1.28441	6\	133	971258	484.177	112.2	690.382	7	0	0	2372	0	0	0	0	0	808870	130.394	30.3243	185.989	4	2	2	760	0	0	0	0	0	1.60605e+06	276.962	64.6917	395.226	9	4	4	1632	0	0	0	0	0	144468	39.4215	9.09728	56.6053	1	1	1	248	0	0	0	0	0	526369	33.3567	8.08647	47.508	2	2	2	202	0	0	0	0	0	0	4064835	32	108	231	0.24	0.63	0.14	262
513	0.5	30	0.96	2020-11-01	5	Suboptimal test, monthly testing, with shielding	474	281.381	713.957	2704.96	8107.72	1.71658e+06	0.380903	2.34825e+06	0.4223	19841.8	0.00844958	678581	0.166939	262	wash	533	3	0.0221334	0.176547	0.512664	0.285699	0.545343	0.0108085	1.28441	6\	133	971258	484.177	112.2	690.382	7	0	0	2372	0	0	0	0	0	808870	130.394	30.3243	185.989	4	2	2	760	0	0	0	0	0	1.60605e+06	276.962	64.6917	395.226	9	4	4	1632	0	0	0	0	0	144468	39.4215	9.09728	56.6053	1	1	1	248	0	0	0	0	0	526369	33.3567	8.08647	47.508	2	2	2	202	0	0	0	0	0	0	4064835	32	108	231	0.24	0.63	0.14	262
513	0.25	30	0.5	2020-11-01	5	Antibodies cant distinguish, monthly testing, with shielding	474	739.269	1755.29	69680	26065.7	4.04528e+06	0.484827	19556.4	0.995189	7.99996e-08	4.09071e-12	2.00845e+06	0.494103	262	wash	533	3	0.0221334	0.176547	0.512664	0.285699	0.545343	0.0108085	1.28441	6\	133	971258	484.177	112.2	690.382	7	0	0	2372	0	0	0	0	0	808870	130.394	30.3243	185.989	4	2	2	760	0	0	0	0	0	1.60605e+06	276.962	64.6917	395.226	9	4	4	1632	0	0	0	0	0	144468	39.4215	9.09728	56.6053	1	1	1	248	0	0	0	0	0	526369	33.3567	8.08647	47.508	2	2	2	202	0	0	0	0	0	0	4064835	32	108	231	0.24	0.63	0.14	262
514	0.125	0	0.5	2020-11-01	5	No testing	474	328.817	796.449	0	19537.4	0	NA	4064835	0	1.58395e+06	0.389672	1.56932e+06	0.386073	262	wash	534	3	0.0221432	0.0778088	0.501722	0.250149	0.644448	0.0235519	1.28441	6\	134	971242	490.281	113.614	699.086	7	0	0	2372	0	0	0	0	0	808866	132.038	30.7066	188.334	4	2	2	760	0	0	0	0	0	1.60604e+06	280.453	65.5073	400.209	9	4	4	1632	0	0	0	0	0	144467	39.9185	9.21197	57.3189	1	1	1	248	0	0	0	0	0	526368	33.7772	8.18842	48.1069	2	2	2	202	0	0	0	0	0	0	4064835	32	108	231	0.24	0.63	0.14	262
514	0.75	365	0.998	2020-11-01	5	Ideal test, annual testing, with shielding	474	82.396	199.26	15.1743	14785.4	460215	0.992342	3.60462e+06	0.113219	760196	0.210895	1.19756e+06	0.294614	262	wash	534	3	0.0221432	0.0778088	0.501722	0.250149	0.644448	0.0235519	1.28441	6\	134	971242	490.281	113.614	699.086	7	0	0	2372	0	0	0	0	0	808866	132.038	30.7066	188.334	4	2	2	760	0	0	0	0	0	1.60604e+06	280.453	65.5073	400.209	9	4	4	1632	0	0	0	0	0	144467	39.9185	9.21197	57.3189	1	1	1	248	0	0	0	0	0	526368	33.7772	8.18842	48.1069	2	2	2	202	0	0	0	0	0	0	4064835	32	108	231	0.24	0.63	0.14	262
514	0.375	30	0.96	2020-11-01	1	Suboptimal test, monthly testing, no shielding	474	359.111	868.523	7379.07	20142.2	2.50028e+06	0.642114	1.56456e+06	0.615099	17056.3	0.0109017	1.61448e+06	0.397181	262	wash	534	3	0.0221432	0.0778088	0.501722	0.250149	0.644448	0.0235519	1.28441	6\	134	971242	490.281	113.614	699.086	7	0	0	2372	0	0	0	0	0	808866	132.038	30.7066	188.334	4	2	2	760	0	0	0	0	0	1.60604e+06	280.453	65.5073	400.209	9	4	4	1632	0	0	0	0	0	144467	39.9185	9.21197	57.3189	1	1	1	248	0	0	0	0	0	526368	33.7772	8.18842	48.1069	2	2	2	202	0	0	0	0	0	0	4064835	32	108	231	0.24	0.63	0.14	262
514	0.625	30	0.998	2020-11-01	5	Ideal test, monthly testing, with shielding	474	4.56177	11.2754	53.8121	7783.92	705888	0.922099	3.35895e+06	0.173657	3305.86	0.000984197	642040	0.15795	262	wash	534	3	0.0221432	0.0778088	0.501722	0.250149	0.644448	0.0235519	1.28441	6\	134	971242	490.281	113.614	699.086	7	0	0	2372	0	0	0	0	0	808866	132.038	30.7066	188.334	4	2	2	760	0	0	0	0	0	1.60604e+06	280.453	65.5073	400.209	9	4	4	1632	0	0	0	0	0	144467	39.9185	9.21197	57.3189	1	1	1	248	0	0	0	0	0	526368	33.7772	8.18842	48.1069	2	2	2	202	0	0	0	0	0	0	4064835	32	108	231	0.24	0.63	0.14	262
514	0.5	30	0.96	2020-11-01	5	Suboptimal test, monthly testing, with shielding	474	133.988	338.463	2013.78	8832.48	1.8068e+06	0.404887	2.25804e+06	0.444494	9641.42	0.00426982	736284	0.181135	262	wash	534	3	0.0221432	0.0778088	0.501722	0.250149	0.644448	0.0235519	1.28441	6\	134	971242	490.281	113.614	699.086	7	0	0	2372	0	0	0	0	0	808866	132.038	30.7066	188.334	4	2	2	760	0	0	0	0	0	1.60604e+06	280.453	65.5073	400.209	9	4	4	1632	0	0	0	0	0	144467	39.9185	9.21197	57.3189	1	1	1	248	0	0	0	0	0	526368	33.7772	8.18842	48.1069	2	2	2	202	0	0	0	0	0	0	4064835	32	108	231	0.24	0.63	0.14	262
514	0.25	30	0.5	2020-11-01	5	Antibodies cant distinguish, monthly testing, with shielding	474	475.194	1126.67	64484.5	25726.1	4.04918e+06	0.486503	15652.2	0.996149	1.13325e-07	7.24019e-12	2.0037e+06	0.492936	262	wash	534	3	0.0221432	0.0778088	0.501722	0.250149	0.644448	0.0235519	1.28441	6\	134	971242	490.281	113.614	699.086	7	0	0	2372	0	0	0	0	0	808866	132.038	30.7066	188.334	4	2	2	760	0	0	0	0	0	1.60604e+06	280.453	65.5073	400.209	9	4	4	1632	0	0	0	0	0	144467	39.9185	9.21197	57.3189	1	1	1	248	0	0	0	0	0	526368	33.7772	8.18842	48.1069	2	2	2	202	0	0	0	0	0	0	4064835	32	108	231	0.24	0.63	0.14	262
515	0.625	30	0.998	2020-11-01	5	Ideal test, monthly testing, with shielding	474	131.724	338.712	57.7618	3899.16	364059	0.847289	3.70078e+06	0.0895629	23146	0.00625437	332837	0.0818822	262	wash	535	3	0.0221441	0.339895	0.511326	0.172348	0.773175	0.0101516	1.28441	6\	135	971259	483.863	112.127	689.934	7	0	0	2372	0	0	0	0	0	808871	130.31	30.3045	185.868	4	2	2	760	0	0	0	0	0	1.60605e+06	276.782	64.6497	394.969	9	4	4	1632	0	0	0	0	0	144468	39.3959	9.09136	56.5685	1	1	1	248	0	0	0	0	0	526369	33.335	8.08121	47.4771	2	2	2	202	0	0	0	0	0	0	4064835	32	108	231	0.24	0.63	0.14	262
515	0.125	0	0.5	2020-11-01	5	No testing	474	776.974	1984.18	0	7667.84	0	NA	4064835	0	656588	0.161529	689743	0.169685	262	wash	535	3	0.0221441	0.339895	0.511326	0.172348	0.773175	0.0101516	1.28441	6\	135	971259	483.863	112.127	689.934	7	0	0	2372	0	0	0	0	0	808871	130.31	30.3045	185.868	4	2	2	760	0	0	0	0	0	1.60605e+06	276.782	64.6497	394.969	9	4	4	1632	0	0	0	0	0	144468	39.3959	9.09136	56.5685	1	1	1	248	0	0	0	0	0	526369	33.335	8.08121	47.4771	2	2	2	202	0	0	0	0	0	0	4064835	32	108	231	0.24	0.63	0.14	262
515	0.75	365	0.998	2020-11-01	5	Ideal test, annual testing, with shielding	474	452.047	1156.55	10.7254	6261.48	161511	0.974145	3.90332e+06	0.0397336	377187	0.0966322	550405	0.135407	262	wash	535	3	0.0221441	0.339895	0.511326	0.172348	0.773175	0.0101516	1.28441	6\	135	971259	483.863	112.127	689.934	7	0	0	2372	0	0	0	0	0	808871	130.31	30.3045	185.868	4	2	2	760	0	0	0	0	0	1.60605e+06	276.782	64.6497	394.969	9	4	4	1632	0	0	0	0	0	144468	39.3959	9.09136	56.5685	1	1	1	248	0	0	0	0	0	526369	33.335	8.08121	47.4771	2	2	2	202	0	0	0	0	0	0	4064835	32	108	231	0.24	0.63	0.14	262
515	0.5	30	0.96	2020-11-01	5	Suboptimal test, monthly testing, with shielding	474	615.354	1576.73	3035.97	5887.68	1.52309e+06	0.302623	2.54174e+06	0.374699	41207.7	0.0162124	532342	0.130963	262	wash	535	3	0.0221441	0.339895	0.511326	0.172348	0.773175	0.0101516	1.28441	6\	135	971259	483.863	112.127	689.934	7	0	0	2372	0	0	0	0	0	808871	130.31	30.3045	185.868	4	2	2	760	0	0	0	0	0	1.60605e+06	276.782	64.6497	394.969	9	4	4	1632	0	0	0	0	0	144468	39.3959	9.09136	56.5685	1	1	1	248	0	0	0	0	0	526369	33.335	8.08121	47.4771	2	2	2	202	0	0	0	0	0	0	4064835	32	108	231	0.24	0.63	0.14	262
515	0.375	30	0.96	2020-11-01	1	Suboptimal test, monthly testing, no shielding	474	1165.25	2961.2	5780.99	9501.7	1.71351e+06	0.42803	2.35133e+06	0.421544	74250.5	0.0315781	864278	0.212623	262	wash	535	3	0.0221441	0.339895	0.511326	0.172348	0.773175	0.0101516	1.28441	6\	135	971259	483.863	112.127	689.934	7	0	0	2372	0	0	0	0	0	808871	130.31	30.3045	185.868	4	2	2	760	0	0	0	0	0	1.60605e+06	276.782	64.6497	394.969	9	4	4	1632	0	0	0	0	0	144468	39.3959	9.09136	56.5685	1	1	1	248	0	0	0	0	0	526369	33.335	8.08121	47.4771	2	2	2	202	0	0	0	0	0	0	4064835	32	108	231	0.24	0.63	0.14	262
515	0.25	30	0.5	2020-11-01	5	Antibodies cant distinguish, monthly testing, with shielding	474	1693.81	4068.08	69473.7	24340.9	4.0412e+06	0.463045	23639.3	0.994184	2.76344e-08	1.169e-12	1.96168e+06	0.482598	262	wash	535	3	0.0221441	0.339895	0.511326	0.172348	0.773175	0.0101516	1.28441	6\	135	971259	483.863	112.127	689.934	7	0	0	2372	0	0	0	0	0	808871	130.31	30.3045	185.868	4	2	2	760	0	0	0	0	0	1.60605e+06	276.782	64.6497	394.969	9	4	4	1632	0	0	0	0	0	144468	39.3959	9.09136	56.5685	1	1	1	248	0	0	0	0	0	526369	33.335	8.08121	47.4771	2	2	2	202	0	0	0	0	0	0	4064835	32	108	231	0.24	0.63	0.14	262
516	0.75	365	0.998	2020-11-01	5	Ideal test, annual testing, with shielding	474	440.141	1111.29	14.5964	8943.12	232887	0.983054	3.83195e+06	0.0572931	525237	0.137068	763260	0.187771	262	wash	536	3	0.0222043	0.27742	0.509004	0.195693	0.733799	0.00152013	1.28441	6\	136	971270	479.728	111.169	684.038	7	0	0	2372	0	0	0	0	0	808873	129.196	30.0456	184.28	4	2	2	760	0	0	0	0	0	1.60606e+06	274.417	64.0973	391.594	9	4	4	1632	0	0	0	0	0	144469	39.0593	9.01368	56.0851	1	1	1	248	0	0	0	0	0	526370	33.0502	8.01216	47.0714	2	2	2	202	0	0	0	0	0	0	4064835	32	108	231	0.24	0.63	0.14	262
516	0.625	30	0.998	2020-11-01	5	Ideal test, monthly testing, with shielding	474	96.7498	246.553	68.5625	5042.83	461518	0.880652	3.60332e+06	0.113539	20503.8	0.00569027	424012	0.104312	262	wash	536	3	0.0222043	0.27742	0.509004	0.195693	0.733799	0.00152013	1.28441	6\	136	971270	479.728	111.169	684.038	7	0	0	2372	0	0	0	0	0	808873	129.196	30.0456	184.28	4	2	2	760	0	0	0	0	0	1.60606e+06	274.417	64.0973	391.594	9	4	4	1632	0	0	0	0	0	144469	39.0593	9.01368	56.0851	1	1	1	248	0	0	0	0	0	526370	33.0502	8.01216	47.0714	2	2	2	202	0	0	0	0	0	0	4064835	32	108	231	0.24	0.63	0.14	262
516	0.125	0	0.5	2020-11-01	5	No testing	474	870.694	2190.46	0	11460	0	NA	4064835	0	964558	0.237293	993455	0.244402	262	wash	536	3	0.0222043	0.27742	0.509004	0.195693	0.733799	0.00152013	1.28441	6\	136	971270	479.728	111.169	684.038	7	0	0	2372	0	0	0	0	0	808873	129.196	30.0456	184.28	4	2	2	760	0	0	0	0	0	1.60606e+06	274.417	64.0973	391.594	9	4	4	1632	0	0	0	0	0	144469	39.0593	9.01368	56.0851	1	1	1	248	0	0	0	0	0	526370	33.0502	8.01216	47.0714	2	2	2	202	0	0	0	0	0	0	4064835	32	108	231	0.24	0.63	0.14	262
516	0.375	30	0.96	2020-11-01	1	Suboptimal test, monthly testing, no shielding	474	1112.75	2784.92	7406.81	13232.9	1.9575e+06	0.527725	2.10734e+06	0.481569	68818.8	0.0326568	1.14593e+06	0.281912	262	wash	536	3	0.0222043	0.27742	0.509004	0.195693	0.733799	0.00152013	1.28441	6\	136	971270	479.728	111.169	684.038	7	0	0	2372	0	0	0	0	0	808873	129.196	30.0456	184.28	4	2	2	760	0	0	0	0	0	1.60606e+06	274.417	64.0973	391.594	9	4	4	1632	0	0	0	0	0	144469	39.0593	9.01368	56.0851	1	1	1	248	0	0	0	0	0	526370	33.0502	8.01216	47.0714	2	2	2	202	0	0	0	0	0	0	4064835	32	108	231	0.24	0.63	0.14	262
516	0.5	30	0.96	2020-11-01	5	Suboptimal test, monthly testing, with shielding	474	499.674	1274.33	3149.48	6955.76	1.60921e+06	0.344328	2.45563e+06	0.395885	34662.5	0.0141155	609463	0.149936	262	wash	536	3	0.0222043	0.27742	0.509004	0.195693	0.733799	0.00152013	1.28441	6\	136	971270	479.728	111.169	684.038	7	0	0	2372	0	0	0	0	0	808873	129.196	30.0456	184.28	4	2	2	760	0	0	0	0	0	1.60606e+06	274.417	64.0973	391.594	9	4	4	1632	0	0	0	0	0	144469	39.0593	9.01368	56.0851	1	1	1	248	0	0	0	0	0	526370	33.0502	8.01216	47.0714	2	2	2	202	0	0	0	0	0	0	4064835	32	108	231	0.24	0.63	0.14	262
516	0.25	30	0.5	2020-11-01	5	Antibodies cant distinguish, monthly testing, with shielding	474	1175.61	2802.88	70894.4	25425.4	4.0424e+06	0.480018	22438.2	0.99448	4.50231e-08	2.00654e-12	2.00778e+06	0.493939	262	wash	536	3	0.0222043	0.27742	0.509004	0.195693	0.733799	0.00152013	1.28441	6\	136	971270	479.728	111.169	684.038	7	0	0	2372	0	0	0	0	0	808873	129.196	30.0456	184.28	4	2	2	760	0	0	0	0	0	1.60606e+06	274.417	64.0973	391.594	9	4	4	1632	0	0	0	0	0	144469	39.0593	9.01368	56.0851	1	1	1	248	0	0	0	0	0	526370	33.0502	8.01216	47.0714	2	2	2	202	0	0	0	0	0	0	4064835	32	108	231	0.24	0.63	0.14	262
517	0.25	30	0.5	2020-11-01	5	Antibodies cant distinguish, monthly testing, with shielding	474	487.463	1151.09	70032.7	27275.1	4.04666e+06	0.502471	18171.8	0.99553	1.11976e-07	6.16209e-12	2.0692e+06	0.509049	262	wash	537	3	0.0222422	0.115003	0.513674	0.118928	0.837985	0.000352871	1.28441	6\	137	971272	479.169	111.039	683.241	7	0	0	2372	0	0	0	0	0	808874	129.046	30.0106	184.065	4	2	2	760	0	0	0	0	0	1.60606e+06	274.097	64.0226	391.138	9	4	4	1632	0	0	0	0	0	144469	39.0138	9.00318	56.0198	1	1	1	248	0	0	0	0	0	526370	33.0116	8.00282	47.0166	2	2	2	202	0	0	0	0	0	0	4064835	32	108	231	0.24	0.63	0.14	262
517	0.75	365	0.998	2020-11-01	5	Ideal test, annual testing, with shielding	474	112.492	273.449	16.4521	14707.6	437914	0.991908	3.62692e+06	0.107732	751495	0.207199	1.16813e+06	0.287374	262	wash	537	3	0.0222422	0.115003	0.513674	0.118928	0.837985	0.000352871	1.28441	6\	137	971272	479.169	111.039	683.241	7	0	0	2372	0	0	0	0	0	808874	129.046	30.0106	184.065	4	2	2	760	0	0	0	0	0	1.60606e+06	274.097	64.0226	391.138	9	4	4	1632	0	0	0	0	0	144469	39.0138	9.00318	56.0198	1	1	1	248	0	0	0	0	0	526370	33.0116	8.00282	47.0166	2	2	2	202	0	0	0	0	0	0	4064835	32	108	231	0.24	0.63	0.14	262
517	0.125	0	0.5	2020-11-01	5	No testing	474	395.752	961.264	0	19477	0	NA	4064835	0	1.54784e+06	0.380787	1.53635e+06	0.377961	262	wash	537	3	0.0222422	0.115003	0.513674	0.118928	0.837985	0.000352871	1.28441	6\	137	971272	479.169	111.039	683.241	7	0	0	2372	0	0	0	0	0	808874	129.046	30.0106	184.065	4	2	2	760	0	0	0	0	0	1.60606e+06	274.097	64.0226	391.138	9	4	4	1632	0	0	0	0	0	144469	39.0138	9.00318	56.0198	1	1	1	248	0	0	0	0	0	526370	33.0116	8.00282	47.0166	2	2	2	202	0	0	0	0	0	0	4064835	32	108	231	0.24	0.63	0.14	262
517	0.625	30	0.998	2020-11-01	5	Ideal test, monthly testing, with shielding	474	8.05973	19.9655	60.8462	7698.85	683878	0.919763	3.38096e+06	0.168243	4581.62	0.00135513	621875	0.152989	262	wash	537	3	0.0222422	0.115003	0.513674	0.118928	0.837985	0.000352871	1.28441	6\	137	971272	479.169	111.039	683.241	7	0	0	2372	0	0	0	0	0	808874	129.046	30.0106	184.065	4	2	2	760	0	0	0	0	0	1.60606e+06	274.097	64.0226	391.138	9	4	4	1632	0	0	0	0	0	144469	39.0138	9.00318	56.0198	1	1	1	248	0	0	0	0	0	526370	33.0116	8.00282	47.0166	2	2	2	202	0	0	0	0	0	0	4064835	32	108	231	0.24	0.63	0.14	262
517	0.5	30	0.96	2020-11-01	5	Suboptimal test, monthly testing, with shielding	474	183.856	464.798	2390.41	9023.32	1.79548e+06	0.405646	2.26935e+06	0.441711	12756.7	0.00562128	738988	0.1818	262	wash	537	3	0.0222422	0.115003	0.513674	0.118928	0.837985	0.000352871	1.28441	6\	137	971272	479.169	111.039	683.241	7	0	0	2372	0	0	0	0	0	808874	129.046	30.0106	184.065	4	2	2	760	0	0	0	0	0	1.60606e+06	274.097	64.0226	391.138	9	4	4	1632	0	0	0	0	0	144469	39.0138	9.00318	56.0198	1	1	1	248	0	0	0	0	0	526370	33.0116	8.00282	47.0166	2	2	2	202	0	0	0	0	0	0	4064835	32	108	231	0.24	0.63	0.14	262
517	0.375	30	0.96	2020-11-01	1	Suboptimal test, monthly testing, no shielding	474	437.781	1061.24	7991.79	20314.6	2.46674e+06	0.641183	1.5981e+06	0.606849	20833.1	0.0130362	1.59817e+06	0.39317	262	wash	537	3	0.0222422	0.115003	0.513674	0.118928	0.837985	0.000352871	1.28441	6\	137	971272	479.169	111.039	683.241	7	0	0	2372	0	0	0	0	0	808874	129.046	30.0106	184.065	4	2	2	760	0	0	0	0	0	1.60606e+06	274.097	64.0226	391.138	9	4	4	1632	0	0	0	0	0	144469	39.0138	9.00318	56.0198	1	1	1	248	0	0	0	0	0	526370	33.0116	8.00282	47.0166	2	2	2	202	0	0	0	0	0	0	4064835	32	108	231	0.24	0.63	0.14	262
518	0.25	30	0.5	2020-11-01	5	Antibodies cant distinguish, monthly testing, with shielding	474	372.221	880.336	64545.3	26677.5	4.05056e+06	0.495981	14274.9	0.996488	1.33635e-07	9.36152e-12	2.03711e+06	0.501153	262	wash	538	3	0.0222286	0.0497601	0.508853	0.0769407	0.954157	0.0024391	1.28441	6\	138	971269	480.168	111.271	684.666	7	0	0	2372	0	0	0	0	0	808873	129.315	30.0732	184.449	4	2	2	760	0	0	0	0	0	1.60606e+06	274.668	64.1561	391.954	9	4	4	1632	0	0	0	0	0	144469	39.0951	9.02195	56.1366	1	1	1	248	0	0	0	0	0	526370	33.0805	8.01951	47.1146	2	2	2	202	0	0	0	0	0	0	4064835	32	108	231	0.24	0.63	0.14	262
518	0.75	365	0.998	2020-11-01	5	Ideal test, annual testing, with shielding	474	44.58	106.684	14.5903	16213.6	517625	0.993347	3.54721e+06	0.127342	793957	0.223826	1.28532e+06	0.316204	262	wash	538	3	0.0222286	0.0497601	0.508853	0.0769407	0.954157	0.0024391	1.28441	6\	138	971269	480.168	111.271	684.666	7	0	0	2372	0	0	0	0	0	808873	129.315	30.0732	184.449	4	2	2	760	0	0	0	0	0	1.60606e+06	274.668	64.1561	391.954	9	4	4	1632	0	0	0	0	0	144469	39.0951	9.02195	56.1366	1	1	1	248	0	0	0	0	0	526370	33.0805	8.01951	47.1146	2	2	2	202	0	0	0	0	0	0	4064835	32	108	231	0.24	0.63	0.14	262
518	0.5	30	0.96	2020-11-01	5	Suboptimal test, monthly testing, with shielding	474	94.1307	237.249	1823.43	9641.93	1.86584e+06	0.422011	2.19899e+06	0.459021	6568.03	0.00298684	785557	0.193257	262	wash	538	3	0.0222286	0.0497601	0.508853	0.0769407	0.954157	0.0024391	1.28441	6\	138	971269	480.168	111.271	684.666	7	0	0	2372	0	0	0	0	0	808873	129.315	30.0732	184.449	4	2	2	760	0	0	0	0	0	1.60606e+06	274.668	64.1561	391.954	9	4	4	1632	0	0	0	0	0	144469	39.0951	9.02195	56.1366	1	1	1	248	0	0	0	0	0	526370	33.0805	8.01951	47.1146	2	2	2	202	0	0	0	0	0	0	4064835	32	108	231	0.24	0.63	0.14	262
518	0.125	0	0.5	2020-11-01	5	No testing	474	231.301	556.66	0	21236.3	0	NA	4064835	0	1.68519e+06	0.414578	1.66368e+06	0.409285	262	wash	538	3	0.0222286	0.0497601	0.508853	0.0769407	0.954157	0.0024391	1.28441	6\	138	971269	480.168	111.271	684.666	7	0	0	2372	0	0	0	0	0	808873	129.315	30.0732	184.449	4	2	2	760	0	0	0	0	0	1.60606e+06	274.668	64.1561	391.954	9	4	4	1632	0	0	0	0	0	144469	39.0951	9.02195	56.1366	1	1	1	248	0	0	0	0	0	526370	33.0805	8.01951	47.1146	2	2	2	202	0	0	0	0	0	0	4064835	32	108	231	0.24	0.63	0.14	262
518	0.375	30	0.96	2020-11-01	1	Suboptimal test, monthly testing, no shielding	474	252.756	607.717	7098.31	21721.5	2.60342e+06	0.654312	1.46142e+06	0.640473	10738.5	0.007348	1.69881e+06	0.417928	262	wash	538	3	0.0222286	0.0497601	0.508853	0.0769407	0.954157	0.0024391	1.28441	6\	138	971269	480.168	111.271	684.666	7	0	0	2372	0	0	0	0	0	808873	129.315	30.0732	184.449	4	2	2	760	0	0	0	0	0	1.60606e+06	274.668	64.1561	391.954	9	4	4	1632	0	0	0	0	0	144469	39.0951	9.02195	56.1366	1	1	1	248	0	0	0	0	0	526370	33.0805	8.01951	47.1146	2	2	2	202	0	0	0	0	0	0	4064835	32	108	231	0.24	0.63	0.14	262
518	0.625	30	0.998	2020-11-01	5	Ideal test, monthly testing, with shielding	474	1.8603	4.60746	50.244	8684.29	769333	0.928523	3.2955e+06	0.189266	1985.29	0.000602425	702904	0.172923	262	wash	538	3	0.0222286	0.0497601	0.508853	0.0769407	0.954157	0.0024391	1.28441	6\	138	971269	480.168	111.271	684.666	7	0	0	2372	0	0	0	0	0	808873	129.315	30.0732	184.449	4	2	2	760	0	0	0	0	0	1.60606e+06	274.668	64.1561	391.954	9	4	4	1632	0	0	0	0	0	144469	39.0951	9.02195	56.1366	1	1	1	248	0	0	0	0	0	526370	33.0805	8.01951	47.1146	2	2	2	202	0	0	0	0	0	0	4064835	32	108	231	0.24	0.63	0.14	262
519	0.75	365	0.998	2020-11-01	5	Ideal test, annual testing, with shielding	474	141.25	367.236	2.83272	2433.38	77645.9	0.941519	3.98719e+06	0.0191019	139119	0.0348914	216823	0.0533412	262	wash	539	3	0.0215792	0.457218	0.510639	0.317777	0.581	0.0872683	1.28441	6\	139	971161	520.802	120.687	742.604	7	0	0	2372	0	0	0	0	0	808844	140.258	32.618	200.057	4	2	2	760	0	0	0	0	0	1.60599e+06	297.912	69.5852	425.122	9	4	4	1632	0	0	0	0	0	144460	42.4035	9.78541	60.887	1	1	1	248	0	0	0	0	0	526362	35.8799	8.69815	51.1016	2	2	2	202	0	0	0	0	0	0	4064835	32	108	231	0.24	0.63	0.14	262
519	0.375	30	0.96	2020-11-01	1	Suboptimal test, monthly testing, no shielding	474	392.532	1020.05	1607.3	3258.56	1.36756e+06	0.190469	2.69728e+06	0.336436	26155.4	0.00969697	307997	0.0757711	262	wash	539	3	0.0215792	0.457218	0.510639	0.317777	0.581	0.0872683	1.28441	6\	139	971161	520.802	120.687	742.604	7	0	0	2372	0	0	0	0	0	808844	140.258	32.618	200.057	4	2	2	760	0	0	0	0	0	1.60599e+06	297.912	69.5852	425.122	9	4	4	1632	0	0	0	0	0	144460	42.4035	9.78541	60.887	1	1	1	248	0	0	0	0	0	526362	35.8799	8.69815	51.1016	2	2	2	202	0	0	0	0	0	0	4064835	32	108	231	0.24	0.63	0.14	262
519	0.125	0	0.5	2020-11-01	5	No testing	474	200.604	521.886	0	2649.09	0	NA	4064835	0	232016	0.0570788	240239	0.0591017	262	wash	539	3	0.0215792	0.457218	0.510639	0.317777	0.581	0.0872683	1.28441	6\	139	971161	520.802	120.687	742.604	7	0	0	2372	0	0	0	0	0	808844	140.258	32.618	200.057	4	2	2	760	0	0	0	0	0	1.60599e+06	297.912	69.5852	425.122	9	4	4	1632	0	0	0	0	0	144460	42.4035	9.78541	60.887	1	1	1	248	0	0	0	0	0	526362	35.8799	8.69815	51.1016	2	2	2	202	0	0	0	0	0	0	4064835	32	108	231	0.24	0.63	0.14	262
519	0.25	30	0.5	2020-11-01	5	Antibodies cant distinguish, monthly testing, with shielding	474	2848.55	7144.38	43033.5	14262.2	4.04727e+06	0.293706	17562.3	0.995679	7.94603e-09	4.52447e-13	1.35285e+06	0.332818	262	wash	539	3	0.0215792	0.457218	0.510639	0.317777	0.581	0.0872683	1.28441	6\	139	971161	520.802	120.687	742.604	7	0	0	2372	0	0	0	0	0	808844	140.258	32.618	200.057	4	2	2	760	0	0	0	0	0	1.60599e+06	297.912	69.5852	425.122	9	4	4	1632	0	0	0	0	0	144460	42.4035	9.78541	60.887	1	1	1	248	0	0	0	0	0	526362	35.8799	8.69815	51.1016	2	2	2	202	0	0	0	0	0	0	4064835	32	108	231	0.24	0.63	0.14	262
519	0.625	30	0.998	2020-11-01	5	Ideal test, monthly testing, with shielding	474	60.1447	156.328	19.641	1979.17	219130	0.739866	3.84571e+06	0.0539086	9435.98	0.00245364	171740	0.0422501	262	wash	539	3	0.0215792	0.457218	0.510639	0.317777	0.581	0.0872683	1.28441	6\	139	971161	520.802	120.687	742.604	7	0	0	2372	0	0	0	0	0	808844	140.258	32.618	200.057	4	2	2	760	0	0	0	0	0	1.60599e+06	297.912	69.5852	425.122	9	4	4	1632	0	0	0	0	0	144460	42.4035	9.78541	60.887	1	1	1	248	0	0	0	0	0	526362	35.8799	8.69815	51.1016	2	2	2	202	0	0	0	0	0	0	4064835	32	108	231	0.24	0.63	0.14	262
519	0.5	30	0.96	2020-11-01	5	Suboptimal test, monthly testing, with shielding	474	321.021	832.468	1227.99	2805.02	1.34271e+06	0.167386	2.72213e+06	0.330322	20783.7	0.00763511	262816	0.0646561	262	wash	539	3	0.0215792	0.457218	0.510639	0.317777	0.581	0.0872683	1.28441	6\	139	971161	520.802	120.687	742.604	7	0	0	2372	0	0	0	0	0	808844	140.258	32.618	200.057	4	2	2	760	0	0	0	0	0	1.60599e+06	297.912	69.5852	425.122	9	4	4	1632	0	0	0	0	0	144460	42.4035	9.78541	60.887	1	1	1	248	0	0	0	0	0	526362	35.8799	8.69815	51.1016	2	2	2	202	0	0	0	0	0	0	4064835	32	108	231	0.24	0.63	0.14	262
520	0.125	0	0.5	2020-11-01	5	No testing	474	184.068	441.082	0	22101	0	NA	4064835	0	1.748e+06	0.430029	1.72301e+06	0.423883	262	wash	540	3	0.0222444	0.0208091	0.508711	0.0666153	0.948069	0.00178266	1.28441	6\	140	971270	479.854	111.198	684.218	7	0	0	2372	0	0	0	0	0	808873	129.23	30.0535	184.328	4	2	2	760	0	0	0	0	0	1.60606e+06	274.488	64.1141	391.697	9	4	4	1632	0	0	0	0	0	144469	39.0695	9.01604	56.0998	1	1	1	248	0	0	0	0	0	526370	33.0588	8.01426	47.0838	2	2	2	202	0	0	0	0	0	0	4064835	32	108	231	0.24	0.63	0.14	262
520	0.375	30	0.96	2020-11-01	1	Suboptimal test, monthly testing, no shielding	474	199.504	477.741	6827.78	22464.1	2.66438e+06	0.660564	1.40045e+06	0.655471	7995.14	0.00570896	1.74884e+06	0.430237	262	wash	540	3	0.0222444	0.0208091	0.508711	0.0666153	0.948069	0.00178266	1.28441	6\	140	971270	479.854	111.198	684.218	7	0	0	2372	0	0	0	0	0	808873	129.23	30.0535	184.328	4	2	2	760	0	0	0	0	0	1.60606e+06	274.488	64.1141	391.697	9	4	4	1632	0	0	0	0	0	144469	39.0695	9.01604	56.0998	1	1	1	248	0	0	0	0	0	526370	33.0588	8.01426	47.0838	2	2	2	202	0	0	0	0	0	0	4064835	32	108	231	0.24	0.63	0.14	262
520	0.25	30	0.5	2020-11-01	5	Antibodies cant distinguish, monthly testing, with shielding	474	332.674	786.888	62836.5	26607.5	4.05205e+06	0.494858	12785.1	0.996855	1.42563e-07	1.11507e-11	2.03037e+06	0.499496	262	wash	540	3	0.0222444	0.0208091	0.508711	0.0666153	0.948069	0.00178266	1.28441	6\	140	971270	479.854	111.198	684.218	7	0	0	2372	0	0	0	0	0	808873	129.23	30.0535	184.328	4	2	2	760	0	0	0	0	0	1.60606e+06	274.488	64.1141	391.697	9	4	4	1632	0	0	0	0	0	144469	39.0695	9.01604	56.0998	1	1	1	248	0	0	0	0	0	526370	33.0588	8.01426	47.0838	2	2	2	202	0	0	0	0	0	0	4064835	32	108	231	0.24	0.63	0.14	262
520	0.75	365	0.998	2020-11-01	5	Ideal test, annual testing, with shielding	474	29.7455	70.6045	14.1294	16983.4	553074	0.993866	3.51176e+06	0.136063	817209	0.232706	1.34226e+06	0.330213	262	wash	540	3	0.0222444	0.0208091	0.508711	0.0666153	0.948069	0.00178266	1.28441	6\	140	971270	479.854	111.198	684.218	7	0	0	2372	0	0	0	0	0	808873	129.23	30.0535	184.328	4	2	2	760	0	0	0	0	0	1.60606e+06	274.488	64.1141	391.697	9	4	4	1632	0	0	0	0	0	144469	39.0695	9.01604	56.0998	1	1	1	248	0	0	0	0	0	526370	33.0588	8.01426	47.0838	2	2	2	202	0	0	0	0	0	0	4064835	32	108	231	0.24	0.63	0.14	262
520	0.5	30	0.96	2020-11-01	5	Suboptimal test, monthly testing, with shielding	474	72.6636	182.81	1693.21	10048.3	1.90167e+06	0.431898	2.16317e+06	0.467834	5057.72	0.00233811	815967	0.200738	262	wash	540	3	0.0222444	0.0208091	0.508711	0.0666153	0.948069	0.00178266	1.28441	6\	140	971270	479.854	111.198	684.218	7	0	0	2372	0	0	0	0	0	808873	129.23	30.0535	184.328	4	2	2	760	0	0	0	0	0	1.60606e+06	274.488	64.1141	391.697	9	4	4	1632	0	0	0	0	0	144469	39.0695	9.01604	56.0998	1	1	1	248	0	0	0	0	0	526370	33.0588	8.01426	47.0838	2	2	2	202	0	0	0	0	0	0	4064835	32	108	231	0.24	0.63	0.14	262
520	0.625	30	0.998	2020-11-01	5	Ideal test, monthly testing, with shielding	474	1.19646	2.95671	48.2875	9179.92	809648	0.932112	3.25519e+06	0.199183	1535.71	0.000471773	741951	0.182529	262	wash	540	3	0.0222444	0.0208091	0.508711	0.0666153	0.948069	0.00178266	1.28441	6\	140	971270	479.854	111.198	684.218	7	0	0	2372	0	0	0	0	0	808873	129.23	30.0535	184.328	4	2	2	760	0	0	0	0	0	1.60606e+06	274.488	64.1141	391.697	9	4	4	1632	0	0	0	0	0	144469	39.0695	9.01604	56.0998	1	1	1	248	0	0	0	0	0	526370	33.0588	8.01426	47.0838	2	2	2	202	0	0	0	0	0	0	4064835	32	108	231	0.24	0.63	0.14	262
521	0.25	30	0.5	2020-11-01	5	Antibodies cant distinguish, monthly testing, with shielding	474	478.798	1131.58	69267.4	27194.4	4.04727e+06	0.49894	17569	0.995678	1.15804e-07	6.59138e-12	2.05432e+06	0.505387	262	wash	541	3	0.022162	0.10102	0.516018	0.150206	0.787076	0.000692773	1.30974	7\	141	971271	479.332	111.077	683.473	7	0	0	2372	0	0	0	0	0	808874	129.089	30.0208	184.127	4	2	2	760	0	0	0	0	0	1.60606e+06	274.19	64.0443	391.271	9	4	4	1632	0	0	0	0	0	144469	39.027	9.00623	56.0388	1	1	1	248	0	0	0	0	0	526370	33.0229	8.00554	47.0326	2	2	2	202	0	0	0	0	0	0	4064835	32	108	231	0.24	0.63	0.14	262
521	0.125	0	0.5	2020-11-01	5	No testing	474	367.215	890.366	0	19923.1	0	NA	4064835	0	1.57344e+06	0.387087	1.55976e+06	0.383721	262	wash	541	3	0.022162	0.10102	0.516018	0.150206	0.787076	0.000692773	1.30974	7\	141	971271	479.332	111.077	683.473	7	0	0	2372	0	0	0	0	0	808874	129.089	30.0208	184.127	4	2	2	760	0	0	0	0	0	1.60606e+06	274.19	64.0443	391.271	9	4	4	1632	0	0	0	0	0	144469	39.027	9.00623	56.0388	1	1	1	248	0	0	0	0	0	526370	33.0229	8.00554	47.0326	2	2	2	202	0	0	0	0	0	0	4064835	32	108	231	0.24	0.63	0.14	262
521	0.75	365	0.998	2020-11-01	5	Ideal test, annual testing, with shielding	474	98.5803	238.98	16.2769	15052.3	451082	0.99218	3.61375e+06	0.110972	759204	0.210087	1.18778e+06	0.292208	262	wash	541	3	0.022162	0.10102	0.516018	0.150206	0.787076	0.000692773	1.30974	7\	141	971271	479.332	111.077	683.473	7	0	0	2372	0	0	0	0	0	808874	129.089	30.0208	184.127	4	2	2	760	0	0	0	0	0	1.60606e+06	274.19	64.0443	391.271	9	4	4	1632	0	0	0	0	0	144469	39.027	9.00623	56.0388	1	1	1	248	0	0	0	0	0	526370	33.0229	8.00554	47.0326	2	2	2	202	0	0	0	0	0	0	4064835	32	108	231	0.24	0.63	0.14	262
521	0.625	30	0.998	2020-11-01	5	Ideal test, monthly testing, with shielding	474	6.39218	15.8228	59.4957	7892.13	697055	0.921249	3.36778e+06	0.171484	3999.69	0.00118763	634017	0.155976	262	wash	541	3	0.022162	0.10102	0.516018	0.150206	0.787076	0.000692773	1.30974	7\	141	971271	479.332	111.077	683.473	7	0	0	2372	0	0	0	0	0	808874	129.089	30.0208	184.127	4	2	2	760	0	0	0	0	0	1.60606e+06	274.19	64.0443	391.271	9	4	4	1632	0	0	0	0	0	144469	39.027	9.00623	56.0388	1	1	1	248	0	0	0	0	0	526370	33.0229	8.00554	47.0326	2	2	2	202	0	0	0	0	0	0	4064835	32	108	231	0.24	0.63	0.14	262
521	0.375	30	0.96	2020-11-01	1	Suboptimal test, monthly testing, no shielding	474	404.085	978.043	7898.77	20677.4	2.49019e+06	0.643613	1.57465e+06	0.612617	18797.3	0.0119375	1.61485e+06	0.397274	262	wash	541	3	0.022162	0.10102	0.516018	0.150206	0.787076	0.000692773	1.30974	7\	141	971271	479.332	111.077	683.473	7	0	0	2372	0	0	0	0	0	808874	129.089	30.0208	184.127	4	2	2	760	0	0	0	0	0	1.60606e+06	274.19	64.0443	391.271	9	4	4	1632	0	0	0	0	0	144469	39.027	9.00623	56.0388	1	1	1	248	0	0	0	0	0	526370	33.0229	8.00554	47.0326	2	2	2	202	0	0	0	0	0	0	4064835	32	108	231	0.24	0.63	0.14	262
521	0.5	30	0.96	2020-11-01	5	Suboptimal test, monthly testing, with shielding	474	165.743	418.808	2295.82	9138.34	1.80478e+06	0.407389	2.26005e+06	0.443999	11475.8	0.00507768	743244	0.182847	262	wash	541	3	0.022162	0.10102	0.516018	0.150206	0.787076	0.000692773	1.30974	7\	141	971271	479.332	111.077	683.473	7	0	0	2372	0	0	0	0	0	808874	129.089	30.0208	184.127	4	2	2	760	0	0	0	0	0	1.60606e+06	274.19	64.0443	391.271	9	4	4	1632	0	0	0	0	0	144469	39.027	9.00623	56.0388	1	1	1	248	0	0	0	0	0	526370	33.0229	8.00554	47.0326	2	2	2	202	0	0	0	0	0	0	4064835	32	108	231	0.24	0.63	0.14	262
522	0.625	30	0.998	2020-11-01	5	Ideal test, monthly testing, with shielding	474	3.52401	8.72559	53.915	8132.34	726167	0.924309	3.33867e+06	0.178646	2866.36	0.000858533	661578	0.162757	262	wash	542	3	0.0222039	0.0751073	0.507612	0.0857923	0.941974	0.00449272	1.30974	7\	142	971266	481.152	111.499	686.069	7	0	0	2372	0	0	0	0	0	808872	129.58	30.1348	184.827	4	2	2	760	0	0	0	0	0	1.60605e+06	275.231	64.2875	392.757	9	4	4	1632	0	0	0	0	0	144469	39.1752	9.04043	56.2516	1	1	1	248	0	0	0	0	0	526370	33.1483	8.03594	47.2112	2	2	2	202	0	0	0	0	0	0	4064835	32	108	231	0.24	0.63	0.14	262
522	0.125	0	0.5	2020-11-01	5	No testing	474	297.466	719.062	0	20264	0	NA	4064835	0	1.61896e+06	0.398285	1.60197e+06	0.394105	262	wash	542	3	0.0222039	0.0751073	0.507612	0.0857923	0.941974	0.00449272	1.30974	7\	142	971266	481.152	111.499	686.069	7	0	0	2372	0	0	0	0	0	808872	129.58	30.1348	184.827	4	2	2	760	0	0	0	0	0	1.60605e+06	275.231	64.2875	392.757	9	4	4	1632	0	0	0	0	0	144469	39.1752	9.04043	56.2516	1	1	1	248	0	0	0	0	0	526370	33.1483	8.03594	47.2112	2	2	2	202	0	0	0	0	0	0	4064835	32	108	231	0.24	0.63	0.14	262
522	0.25	30	0.5	2020-11-01	5	Antibodies cant distinguish, monthly testing, with shielding	474	424.465	1003.82	66269.4	26641.3	4.04888e+06	0.496628	15952.4	0.996076	1.22816e-07	7.69891e-12	2.04251e+06	0.502482	262	wash	542	3	0.0222039	0.0751073	0.507612	0.0857923	0.941974	0.00449272	1.30974	7\	142	971266	481.152	111.499	686.069	7	0	0	2372	0	0	0	0	0	808872	129.58	30.1348	184.827	4	2	2	760	0	0	0	0	0	1.60605e+06	275.231	64.2875	392.757	9	4	4	1632	0	0	0	0	0	144469	39.1752	9.04043	56.2516	1	1	1	248	0	0	0	0	0	526370	33.1483	8.03594	47.2112	2	2	2	202	0	0	0	0	0	0	4064835	32	108	231	0.24	0.63	0.14	262
522	0.375	30	0.96	2020-11-01	1	Suboptimal test, monthly testing, no shielding	474	326.525	788.238	7428.08	20883.9	2.537e+06	0.647715	1.52784e+06	0.624133	14804.8	0.00969001	1.6476e+06	0.405331	262	wash	542	3	0.0222039	0.0751073	0.507612	0.0857923	0.941974	0.00449272	1.30974	7\	142	971266	481.152	111.499	686.069	7	0	0	2372	0	0	0	0	0	808872	129.58	30.1348	184.827	4	2	2	760	0	0	0	0	0	1.60605e+06	275.231	64.2875	392.757	9	4	4	1632	0	0	0	0	0	144469	39.1752	9.04043	56.2516	1	1	1	248	0	0	0	0	0	526370	33.1483	8.03594	47.2112	2	2	2	202	0	0	0	0	0	0	4064835	32	108	231	0.24	0.63	0.14	262
522	0.75	365	0.998	2020-11-01	5	Ideal test, annual testing, with shielding	474	69.3915	167.364	15.2624	15372.7	478667	0.992699	3.58617e+06	0.117758	772307	0.215357	1.22699e+06	0.301854	262	wash	542	3	0.0222039	0.0751073	0.507612	0.0857923	0.941974	0.00449272	1.30974	7\	142	971266	481.152	111.499	686.069	7	0	0	2372	0	0	0	0	0	808872	129.58	30.1348	184.827	4	2	2	760	0	0	0	0	0	1.60605e+06	275.231	64.2875	392.757	9	4	4	1632	0	0	0	0	0	144469	39.1752	9.04043	56.2516	1	1	1	248	0	0	0	0	0	526370	33.1483	8.03594	47.2112	2	2	2	202	0	0	0	0	0	0	4064835	32	108	231	0.24	0.63	0.14	262
522	0.5	30	0.96	2020-11-01	5	Suboptimal test, monthly testing, with shielding	474	126.958	320.486	2025.04	9217.15	1.82827e+06	0.412254	2.23656e+06	0.449778	8923.35	0.00398976	756923	0.186212	262	wash	542	3	0.0222039	0.0751073	0.507612	0.0857923	0.941974	0.00449272	1.30974	7\	142	971266	481.152	111.499	686.069	7	0	0	2372	0	0	0	0	0	808872	129.58	30.1348	184.827	4	2	2	760	0	0	0	0	0	1.60605e+06	275.231	64.2875	392.757	9	4	4	1632	0	0	0	0	0	144469	39.1752	9.04043	56.2516	1	1	1	248	0	0	0	0	0	526370	33.1483	8.03594	47.2112	2	2	2	202	0	0	0	0	0	0	4064835	32	108	231	0.24	0.63	0.14	262
523	0.25	30	0.5	2020-11-01	5	Antibodies cant distinguish, monthly testing, with shielding	474	607.994	1439.74	69630.3	26519.9	4.0459e+06	0.493197	18933.8	0.995342	9.3883e-08	4.95847e-12	2.03687e+06	0.501096	262	wash	543	3	0.0221824	0.145119	0.510684	0.217163	0.67258	0.00236367	1.30974	7\	143	971269	480.132	111.262	684.614	7	0	0	2372	0	0	0	0	0	808873	129.305	30.0709	184.435	4	2	2	760	0	0	0	0	0	1.60606e+06	274.648	64.1513	391.924	9	4	4	1632	0	0	0	0	0	144469	39.0922	9.02127	56.1324	1	1	1	248	0	0	0	0	0	526370	33.078	8.01891	47.1111	2	2	2	202	0	0	0	0	0	0	4064835	32	108	231	0.24	0.63	0.14	262
523	0.125	0	0.5	2020-11-01	5	No testing	474	508.912	1244.1	0	17947.4	0	NA	4064835	0	1.44704e+06	0.355989	1.44328e+06	0.355065	262	wash	543	3	0.0221824	0.145119	0.510684	0.217163	0.67258	0.00236367	1.30974	7\	143	971269	480.132	111.262	684.614	7	0	0	2372	0	0	0	0	0	808873	129.305	30.0709	184.435	4	2	2	760	0	0	0	0	0	1.60606e+06	274.648	64.1513	391.924	9	4	4	1632	0	0	0	0	0	144469	39.0922	9.02127	56.1324	1	1	1	248	0	0	0	0	0	526370	33.078	8.01891	47.1111	2	2	2	202	0	0	0	0	0	0	4064835	32	108	231	0.24	0.63	0.14	262
523	0.375	30	0.96	2020-11-01	1	Suboptimal test, monthly testing, no shielding	474	566.919	1382.27	8108.59	18926.9	2.37012e+06	0.626165	1.69472e+06	0.583079	29228.9	0.0172471	1.51731e+06	0.373278	262	wash	543	3	0.0221824	0.145119	0.510684	0.217163	0.67258	0.00236367	1.30974	7\	143	971269	480.132	111.262	684.614	7	0	0	2372	0	0	0	0	0	808873	129.305	30.0709	184.435	4	2	2	760	0	0	0	0	0	1.60606e+06	274.648	64.1513	391.924	9	4	4	1632	0	0	0	0	0	144469	39.0922	9.02127	56.1324	1	1	1	248	0	0	0	0	0	526370	33.078	8.01891	47.1111	2	2	2	202	0	0	0	0	0	0	4064835	32	108	231	0.24	0.63	0.14	262
523	0.625	30	0.998	2020-11-01	5	Ideal test, monthly testing, with shielding	474	16.6511	41.4454	64.0758	7076.56	636236	0.913763	3.4286e+06	0.156522	6968.28	0.0020324	577815	0.14215	262	wash	543	3	0.0221824	0.145119	0.510684	0.217163	0.67258	0.00236367	1.30974	7\	143	971269	480.132	111.262	684.614	7	0	0	2372	0	0	0	0	0	808873	129.305	30.0709	184.435	4	2	2	760	0	0	0	0	0	1.60606e+06	274.648	64.1513	391.924	9	4	4	1632	0	0	0	0	0	144469	39.0922	9.02127	56.1324	1	1	1	248	0	0	0	0	0	526370	33.078	8.01891	47.1111	2	2	2	202	0	0	0	0	0	0	4064835	32	108	231	0.24	0.63	0.14	262
523	0.75	365	0.998	2020-11-01	5	Ideal test, annual testing, with shielding	474	170.41	417.645	16.6873	13535.8	391740	0.990769	3.67309e+06	0.096373	716873	0.195169	1.09152e+06	0.268528	262	wash	543	3	0.0221824	0.145119	0.510684	0.217163	0.67258	0.00236367	1.30974	7\	143	971269	480.132	111.262	684.614	7	0	0	2372	0	0	0	0	0	808873	129.305	30.0709	184.435	4	2	2	760	0	0	0	0	0	1.60606e+06	274.648	64.1513	391.924	9	4	4	1632	0	0	0	0	0	144469	39.0922	9.02127	56.1324	1	1	1	248	0	0	0	0	0	526370	33.078	8.01891	47.1111	2	2	2	202	0	0	0	0	0	0	4064835	32	108	231	0.24	0.63	0.14	262
523	0.5	30	0.96	2020-11-01	5	Suboptimal test, monthly testing, with shielding	474	233.061	590.27	2560.51	8485.32	1.75217e+06	0.39253	2.31267e+06	0.431055	16427.3	0.00710319	705791	0.173633	262	wash	543	3	0.0221824	0.145119	0.510684	0.217163	0.67258	0.00236367	1.30974	7\	143	971269	480.132	111.262	684.614	7	0	0	2372	0	0	0	0	0	808873	129.305	30.0709	184.435	4	2	2	760	0	0	0	0	0	1.60606e+06	274.648	64.1513	391.924	9	4	4	1632	0	0	0	0	0	144469	39.0922	9.02127	56.1324	1	1	1	248	0	0	0	0	0	526370	33.078	8.01891	47.1111	2	2	2	202	0	0	0	0	0	0	4064835	32	108	231	0.24	0.63	0.14	262
524	0.25	30	0.5	2020-11-01	5	Antibodies cant distinguish, monthly testing, with shielding	474	541.617	1279.86	70600.3	27195	4.04579e+06	0.501292	19042.7	0.995315	1.02195e-07	5.36662e-12	2.06688e+06	0.508479	262	wash	544	3	0.0221745	0.132168	0.513602	0.0862092	0.927019	0.00296583	1.30974	7\	144	971268	480.421	111.329	685.026	7	0	0	2372	0	0	0	0	0	808873	129.383	30.089	184.546	4	2	2	760	0	0	0	0	0	1.60606e+06	274.813	64.1898	392.16	9	4	4	1632	0	0	0	0	0	144469	39.1157	9.02669	56.1661	1	1	1	248	0	0	0	0	0	526370	33.0979	8.02373	47.1394	2	2	2	202	0	0	0	0	0	0	4064835	32	108	231	0.24	0.63	0.14	262
524	0.125	0	0.5	2020-11-01	5	No testing	474	461.238	1125.03	0	18595.9	0	NA	4064835	0	1.48356e+06	0.364974	1.47681e+06	0.363313	262	wash	544	3	0.0221745	0.132168	0.513602	0.0862092	0.927019	0.00296583	1.30974	7\	144	971268	480.421	111.329	685.026	7	0	0	2372	0	0	0	0	0	808873	129.383	30.089	184.546	4	2	2	760	0	0	0	0	0	1.60606e+06	274.813	64.1898	392.16	9	4	4	1632	0	0	0	0	0	144469	39.1157	9.02669	56.1661	1	1	1	248	0	0	0	0	0	526370	33.0979	8.02373	47.1394	2	2	2	202	0	0	0	0	0	0	4064835	32	108	231	0.24	0.63	0.14	262
524	0.375	30	0.96	2020-11-01	1	Suboptimal test, monthly testing, no shielding	474	514.857	1252.8	8085.77	19565.8	2.40798e+06	0.632452	1.65686e+06	0.592393	25601.6	0.0154519	1.54935e+06	0.381159	262	wash	544	3	0.0221745	0.132168	0.513602	0.0862092	0.927019	0.00296583	1.30974	7\	144	971268	480.421	111.329	685.026	7	0	0	2372	0	0	0	0	0	808873	129.383	30.089	184.546	4	2	2	760	0	0	0	0	0	1.60606e+06	274.813	64.1898	392.16	9	4	4	1632	0	0	0	0	0	144469	39.1157	9.02669	56.1661	1	1	1	248	0	0	0	0	0	526370	33.0979	8.02373	47.1394	2	2	2	202	0	0	0	0	0	0	4064835	32	108	231	0.24	0.63	0.14	262
524	0.625	30	0.998	2020-11-01	5	Ideal test, monthly testing, with shielding	474	12.5194	31.1239	62.4261	7343.56	653750	0.916047	3.41109e+06	0.160831	5849.85	0.00171495	593870	0.146099	262	wash	544	3	0.0221745	0.132168	0.513602	0.0862092	0.927019	0.00296583	1.30974	7\	144	971268	480.421	111.329	685.026	7	0	0	2372	0	0	0	0	0	808873	129.383	30.089	184.546	4	2	2	760	0	0	0	0	0	1.60606e+06	274.813	64.1898	392.16	9	4	4	1632	0	0	0	0	0	144469	39.1157	9.02669	56.1661	1	1	1	248	0	0	0	0	0	526370	33.0979	8.02373	47.1394	2	2	2	202	0	0	0	0	0	0	4064835	32	108	231	0.24	0.63	0.14	262
524	0.75	365	0.998	2020-11-01	5	Ideal test, annual testing, with shielding	474	144.402	353.007	16.5558	14019.8	409262	0.991228	3.65557e+06	0.100684	727524	0.199018	1.11813e+06	0.275074	262	wash	544	3	0.0221745	0.132168	0.513602	0.0862092	0.927019	0.00296583	1.30974	7\	144	971268	480.421	111.329	685.026	7	0	0	2372	0	0	0	0	0	808873	129.383	30.089	184.546	4	2	2	760	0	0	0	0	0	1.60606e+06	274.813	64.1898	392.16	9	4	4	1632	0	0	0	0	0	144469	39.1157	9.02669	56.1661	1	1	1	248	0	0	0	0	0	526370	33.0979	8.02373	47.1394	2	2	2	202	0	0	0	0	0	0	4064835	32	108	231	0.24	0.63	0.14	262
524	0.5	30	0.96	2020-11-01	5	Suboptimal test, monthly testing, with shielding	474	215.265	544.762	2501.27	8751.06	1.76959e+06	0.398012	2.29524e+06	0.435342	14955.2	0.00651573	719619	0.177035	262	wash	544	3	0.0221745	0.132168	0.513602	0.0862092	0.927019	0.00296583	1.30974	7\	144	971268	480.421	111.329	685.026	7	0	0	2372	0	0	0	0	0	808873	129.383	30.089	184.546	4	2	2	760	0	0	0	0	0	1.60606e+06	274.813	64.1898	392.16	9	4	4	1632	0	0	0	0	0	144469	39.1157	9.02669	56.1661	1	1	1	248	0	0	0	0	0	526370	33.0979	8.02373	47.1394	2	2	2	202	0	0	0	0	0	0	4064835	32	108	231	0.24	0.63	0.14	262
525	0.75	365	0.998	2020-11-01	5	Ideal test, annual testing, with shielding	474	219.306	539.369	17.581	13376.6	369613	0.990145	3.69522e+06	0.0909294	706777	0.191268	1.06189e+06	0.261238	262	wash	545	3	0.0218825	0.131265	0.520758	0.100577	0.867056	0.0308659	1.30974	7\	145	971233	493.785	114.426	704.081	7	0	0	2372	0	0	0	0	0	808863	132.982	30.926	189.679	4	2	2	760	0	0	0	0	0	1.60604e+06	282.457	65.9754	403.069	9	4	4	1632	0	0	0	0	0	144466	40.2038	9.27779	57.7285	1	1	1	248	0	0	0	0	0	526367	34.0186	8.24693	48.4507	2	2	2	202	0	0	0	0	0	0	4064835	32	108	231	0.24	0.63	0.14	262
525	0.375	30	0.96	2020-11-01	1	Suboptimal test, monthly testing, no shielding	474	668.547	1633.64	8472.63	18857.9	2.32879e+06	0.621277	1.73605e+06	0.57291	34850.9	0.0200748	1.49069e+06	0.366729	262	wash	545	3	0.0218825	0.131265	0.520758	0.100577	0.867056	0.0308659	1.30974	7\	145	971233	493.785	114.426	704.081	7	0	0	2372	0	0	0	0	0	808863	132.982	30.926	189.679	4	2	2	760	0	0	0	0	0	1.60604e+06	282.457	65.9754	403.069	9	4	4	1632	0	0	0	0	0	144466	40.2038	9.27779	57.7285	1	1	1	248	0	0	0	0	0	526367	34.0186	8.24693	48.4507	2	2	2	202	0	0	0	0	0	0	4064835	32	108	231	0.24	0.63	0.14	262
525	0.125	0	0.5	2020-11-01	5	No testing	474	601.014	1473	0	17771.8	0	NA	4064835	0	1.40893e+06	0.346616	1.40973e+06	0.346812	262	wash	545	3	0.0218825	0.131265	0.520758	0.100577	0.867056	0.0308659	1.30974	7\	145	971233	493.785	114.426	704.081	7	0	0	2372	0	0	0	0	0	808863	132.982	30.926	189.679	4	2	2	760	0	0	0	0	0	1.60604e+06	282.457	65.9754	403.069	9	4	4	1632	0	0	0	0	0	144466	40.2038	9.27779	57.7285	1	1	1	248	0	0	0	0	0	526367	34.0186	8.24693	48.4507	2	2	2	202	0	0	0	0	0	0	4064835	32	108	231	0.24	0.63	0.14	262
525	0.25	30	0.5	2020-11-01	5	Antibodies cant distinguish, monthly testing, with shielding	474	697.872	1654.03	71618.3	26944.5	4.0443e+06	0.491492	20531.9	0.994949	8.67284e-08	4.22408e-12	2.03368e+06	0.500311	262	wash	545	3	0.0218825	0.131265	0.520758	0.100577	0.867056	0.0308659	1.30974	7\	145	971233	493.785	114.426	704.081	7	0	0	2372	0	0	0	0	0	808863	132.982	30.926	189.679	4	2	2	760	0	0	0	0	0	1.60604e+06	282.457	65.9754	403.069	9	4	4	1632	0	0	0	0	0	144466	40.2038	9.27779	57.7285	1	1	1	248	0	0	0	0	0	526367	34.0186	8.24693	48.4507	2	2	2	202	0	0	0	0	0	0	4064835	32	108	231	0.24	0.63	0.14	262
525	0.625	30	0.998	2020-11-01	5	Ideal test, monthly testing, with shielding	474	26.0298	64.9993	70.5782	6960.62	613447	0.910735	3.45139e+06	0.150915	9281.57	0.00268923	558228	0.137331	262	wash	545	3	0.0218825	0.131265	0.520758	0.100577	0.867056	0.0308659	1.30974	7\	145	971233	493.785	114.426	704.081	7	0	0	2372	0	0	0	0	0	808863	132.982	30.926	189.679	4	2	2	760	0	0	0	0	0	1.60604e+06	282.457	65.9754	403.069	9	4	4	1632	0	0	0	0	0	144466	40.2038	9.27779	57.7285	1	1	1	248	0	0	0	0	0	526367	34.0186	8.24693	48.4507	2	2	2	202	0	0	0	0	0	0	4064835	32	108	231	0.24	0.63	0.14	262
525	0.5	30	0.96	2020-11-01	5	Suboptimal test, monthly testing, with shielding	474	284.166	719.635	2836.49	8527.13	1.73377e+06	0.389115	2.33107e+06	0.426528	19718.3	0.00845891	698853	0.171926	262	wash	545	3	0.0218825	0.131265	0.520758	0.100577	0.867056	0.0308659	1.30974	7\	145	971233	493.785	114.426	704.081	7	0	0	2372	0	0	0	0	0	808863	132.982	30.926	189.679	4	2	2	760	0	0	0	0	0	1.60604e+06	282.457	65.9754	403.069	9	4	4	1632	0	0	0	0	0	144466	40.2038	9.27779	57.7285	1	1	1	248	0	0	0	0	0	526367	34.0186	8.24693	48.4507	2	2	2	202	0	0	0	0	0	0	4064835	32	108	231	0.24	0.63	0.14	262
526	0.125	0	0.5	2020-11-01	5	No testing	474	170.2	407.055	0	22935.4	0	NA	4064835	0	1.77477e+06	0.436614	1.74762e+06	0.429935	262	wash	546	3	0.0220989	0.00724515	0.519469	0.229727	0.615415	0.00325278	1.30974	7\	146	971268	480.558	111.361	685.222	7	0	0	2372	0	0	0	0	0	808873	129.42	30.0976	184.599	4	2	2	760	0	0	0	0	0	1.60606e+06	274.891	64.2082	392.272	9	4	4	1632	0	0	0	0	0	144469	39.1269	9.02928	56.1822	1	1	1	248	0	0	0	0	0	526370	33.1073	8.02602	47.1529	2	2	2	202	0	0	0	0	0	0	4064835	32	108	231	0.24	0.63	0.14	262
526	0.375	30	0.96	2020-11-01	1	Suboptimal test, monthly testing, no shielding	474	183.62	438.885	6835.8	23250.4	2.69061e+06	0.662917	1.37423e+06	0.661923	7014.82	0.00510455	1.76934e+06	0.435279	262	wash	546	3	0.0220989	0.00724515	0.519469	0.229727	0.615415	0.00325278	1.30974	7\	146	971268	480.558	111.361	685.222	7	0	0	2372	0	0	0	0	0	808873	129.42	30.0976	184.599	4	2	2	760	0	0	0	0	0	1.60606e+06	274.891	64.2082	392.272	9	4	4	1632	0	0	0	0	0	144469	39.1269	9.02928	56.1822	1	1	1	248	0	0	0	0	0	526370	33.1073	8.02602	47.1529	2	2	2	202	0	0	0	0	0	0	4064835	32	108	231	0.24	0.63	0.14	262
526	0.75	365	0.998	2020-11-01	5	Ideal test, annual testing, with shielding	474	25.155	59.4672	14.1372	17653	569278	0.994073	3.49556e+06	0.140049	824885	0.235981	1.36476e+06	0.335748	262	wash	546	3	0.0220989	0.00724515	0.519469	0.229727	0.615415	0.00325278	1.30974	7\	146	971268	480.558	111.361	685.222	7	0	0	2372	0	0	0	0	0	808873	129.42	30.0976	184.599	4	2	2	760	0	0	0	0	0	1.60606e+06	274.891	64.2082	392.272	9	4	4	1632	0	0	0	0	0	144469	39.1269	9.02928	56.1822	1	1	1	248	0	0	0	0	0	526370	33.1073	8.02602	47.1529	2	2	2	202	0	0	0	0	0	0	4064835	32	108	231	0.24	0.63	0.14	262
526	0.25	30	0.5	2020-11-01	5	Antibodies cant distinguish, monthly testing, with shielding	474	330.232	781.375	63083.6	27057.2	4.0527e+06	0.492987	12131.4	0.997016	1.47324e-07	1.21441e-11	2.02215e+06	0.497474	262	wash	546	3	0.0220989	0.00724515	0.519469	0.229727	0.615415	0.00325278	1.30974	7\	146	971268	480.558	111.361	685.222	7	0	0	2372	0	0	0	0	0	808873	129.42	30.0976	184.599	4	2	2	760	0	0	0	0	0	1.60606e+06	274.891	64.2082	392.272	9	4	4	1632	0	0	0	0	0	144469	39.1269	9.02928	56.1822	1	1	1	248	0	0	0	0	0	526370	33.1073	8.02602	47.1529	2	2	2	202	0	0	0	0	0	0	4064835	32	108	231	0.24	0.63	0.14	262
526	0.625	30	0.998	2020-11-01	5	Ideal test, monthly testing, with shielding	474	0.998805	2.46505	48.2369	9593.65	827814	0.933606	3.23702e+06	0.203652	1371.47	0.000423682	759091	0.186746	262	wash	546	3	0.0220989	0.00724515	0.519469	0.229727	0.615415	0.00325278	1.30974	7\	146	971268	480.558	111.361	685.222	7	0	0	2372	0	0	0	0	0	808873	129.42	30.0976	184.599	4	2	2	760	0	0	0	0	0	1.60606e+06	274.891	64.2082	392.272	9	4	4	1632	0	0	0	0	0	144469	39.1269	9.02928	56.1822	1	1	1	248	0	0	0	0	0	526370	33.1073	8.02602	47.1529	2	2	2	202	0	0	0	0	0	0	4064835	32	108	231	0.24	0.63	0.14	262
526	0.5	30	0.96	2020-11-01	5	Suboptimal test, monthly testing, with shielding	474	65.2725	164.048	1659.67	10423.8	1.91701e+06	0.435811	2.14783e+06	0.471607	4442.74	0.00206848	828167	0.203739	262	wash	546	3	0.0220989	0.00724515	0.519469	0.229727	0.615415	0.00325278	1.30974	7\	146	971268	480.558	111.361	685.222	7	0	0	2372	0	0	0	0	0	808873	129.42	30.0976	184.599	4	2	2	760	0	0	0	0	0	1.60606e+06	274.891	64.2082	392.272	9	4	4	1632	0	0	0	0	0	144469	39.1269	9.02928	56.1822	1	1	1	248	0	0	0	0	0	526370	33.1073	8.02602	47.1529	2	2	2	202	0	0	0	0	0	0	4064835	32	108	231	0.24	0.63	0.14	262
527	0.375	30	0.96	2020-11-01	1	Suboptimal test, monthly testing, no shielding	474	465.755	1131.03	7955.08	19853.6	2.43999e+06	0.636964	1.62485e+06	0.600267	22752.6	0.0140029	1.5749e+06	0.387445	262	wash	547	3	0.0222192	0.120237	0.510701	0.095669	0.904118	0.00399218	1.30974	7\	147	971267	480.912	111.443	685.727	7	0	0	2372	0	0	0	0	0	808873	129.515	30.1198	184.735	4	2	2	760	0	0	0	0	0	1.60606e+06	275.094	64.2555	392.561	9	4	4	1632	0	0	0	0	0	144469	39.1557	9.03593	56.2236	1	1	1	248	0	0	0	0	0	526370	33.1317	8.03194	47.1876	2	2	2	202	0	0	0	0	0	0	4064835	32	108	231	0.24	0.63	0.14	262
527	0.5	30	0.96	2020-11-01	5	Suboptimal test, monthly testing, with shielding	474	193.356	489.047	2399.26	8834.51	1.78311e+06	0.401601	2.28173e+06	0.438666	13512.9	0.00592221	728512	0.179223	262	wash	547	3	0.0222192	0.120237	0.510701	0.095669	0.904118	0.00399218	1.30974	7\	147	971267	480.912	111.443	685.727	7	0	0	2372	0	0	0	0	0	808873	129.515	30.1198	184.735	4	2	2	760	0	0	0	0	0	1.60606e+06	275.094	64.2555	392.561	9	4	4	1632	0	0	0	0	0	144469	39.1557	9.03593	56.2236	1	1	1	248	0	0	0	0	0	526370	33.1317	8.03194	47.1876	2	2	2	202	0	0	0	0	0	0	4064835	32	108	231	0.24	0.63	0.14	262
527	0.25	30	0.5	2020-11-01	5	Antibodies cant distinguish, monthly testing, with shielding	474	508.63	1201.82	69627.7	27026.8	4.04647e+06	0.500923	18366.4	0.995482	1.0707e-07	5.82967e-12	2.06396e+06	0.50776	262	wash	547	3	0.0222192	0.120237	0.510701	0.095669	0.904118	0.00399218	1.30974	7\	147	971267	480.912	111.443	685.727	7	0	0	2372	0	0	0	0	0	808873	129.515	30.1198	184.735	4	2	2	760	0	0	0	0	0	1.60606e+06	275.094	64.2555	392.561	9	4	4	1632	0	0	0	0	0	144469	39.1557	9.03593	56.2236	1	1	1	248	0	0	0	0	0	526370	33.1317	8.03194	47.1876	2	2	2	202	0	0	0	0	0	0	4064835	32	108	231	0.24	0.63	0.14	262
527	0.75	365	0.998	2020-11-01	5	Ideal test, annual testing, with shielding	474	124.024	302.251	16.3268	14316.1	425107	0.991613	3.63973e+06	0.104581	740135	0.203349	1.14519e+06	0.281732	262	wash	547	3	0.0222192	0.120237	0.510701	0.095669	0.904118	0.00399218	1.30974	7\	147	971267	480.912	111.443	685.727	7	0	0	2372	0	0	0	0	0	808873	129.515	30.1198	184.735	4	2	2	760	0	0	0	0	0	1.60606e+06	275.094	64.2555	392.561	9	4	4	1632	0	0	0	0	0	144469	39.1557	9.03593	56.2236	1	1	1	248	0	0	0	0	0	526370	33.1317	8.03194	47.1876	2	2	2	202	0	0	0	0	0	0	4064835	32	108	231	0.24	0.63	0.14	262
527	0.125	0	0.5	2020-11-01	5	No testing	474	419.425	1020.71	0	18971.7	0	NA	4064835	0	1.51837e+06	0.373538	1.50904e+06	0.371242	262	wash	547	3	0.0222192	0.120237	0.510701	0.095669	0.904118	0.00399218	1.30974	7\	147	971267	480.912	111.443	685.727	7	0	0	2372	0	0	0	0	0	808873	129.515	30.1198	184.735	4	2	2	760	0	0	0	0	0	1.60606e+06	275.094	64.2555	392.561	9	4	4	1632	0	0	0	0	0	144469	39.1557	9.03593	56.2236	1	1	1	248	0	0	0	0	0	526370	33.1317	8.03194	47.1876	2	2	2	202	0	0	0	0	0	0	4064835	32	108	231	0.24	0.63	0.14	262
527	0.625	30	0.998	2020-11-01	5	Ideal test, monthly testing, with shielding	474	9.52655	23.6187	60.6554	7497.69	670245	0.918101	3.39459e+06	0.164889	5026.22	0.00148066	609124	0.149852	262	wash	547	3	0.0222192	0.120237	0.510701	0.095669	0.904118	0.00399218	1.30974	7\	147	971267	480.912	111.443	685.727	7	0	0	2372	0	0	0	0	0	808873	129.515	30.1198	184.735	4	2	2	760	0	0	0	0	0	1.60606e+06	275.094	64.2555	392.561	9	4	4	1632	0	0	0	0	0	144469	39.1557	9.03593	56.2236	1	1	1	248	0	0	0	0	0	526370	33.1317	8.03194	47.1876	2	2	2	202	0	0	0	0	0	0	4064835	32	108	231	0.24	0.63	0.14	262
528	0.75	365	0.998	2020-11-01	5	Ideal test, annual testing, with shielding	474	121.389	295.726	16.0845	14167.4	425513	0.991621	3.63932e+06	0.104682	740725	0.203534	1.14625e+06	0.281991	262	wash	548	3	0.0222711	0.119486	0.505011	0.140386	0.827411	0.00162597	1.30974	7\	148	971270	479.779	111.18	684.111	7	0	0	2372	0	0	0	0	0	808873	129.21	30.0488	184.299	4	2	2	760	0	0	0	0	0	1.60606e+06	274.446	64.1041	391.636	9	4	4	1632	0	0	0	0	0	144469	39.0634	9.01463	56.0911	1	1	1	248	0	0	0	0	0	526370	33.0537	8.01301	47.0764	2	2	2	202	0	0	0	0	0	0	4064835	32	108	231	0.24	0.63	0.14	262
528	0.25	30	0.5	2020-11-01	5	Antibodies cant distinguish, monthly testing, with shielding	474	508.33	1201.92	68345.2	26557.3	4.04695e+06	0.498142	17885.4	0.9956	1.05844e-07	5.91792e-12	2.05274e+06	0.505001	262	wash	548	3	0.0222711	0.119486	0.505011	0.140386	0.827411	0.00162597	1.30974	7\	148	971270	479.779	111.18	684.111	7	0	0	2372	0	0	0	0	0	808873	129.21	30.0488	184.299	4	2	2	760	0	0	0	0	0	1.60606e+06	274.446	64.1041	391.636	9	4	4	1632	0	0	0	0	0	144469	39.0634	9.01463	56.0911	1	1	1	248	0	0	0	0	0	526370	33.0537	8.01301	47.0764	2	2	2	202	0	0	0	0	0	0	4064835	32	108	231	0.24	0.63	0.14	262
528	0.375	30	0.96	2020-11-01	1	Suboptimal test, monthly testing, no shielding	474	456.767	1109.13	7827.75	19608.1	2.4397e+06	0.636437	1.62513e+06	0.600197	22589.2	0.0138999	1.57322e+06	0.387031	262	wash	548	3	0.0222711	0.119486	0.505011	0.140386	0.827411	0.00162597	1.30974	7\	148	971270	479.779	111.18	684.111	7	0	0	2372	0	0	0	0	0	808873	129.21	30.0488	184.299	4	2	2	760	0	0	0	0	0	1.60606e+06	274.446	64.1041	391.636	9	4	4	1632	0	0	0	0	0	144469	39.0634	9.01463	56.0911	1	1	1	248	0	0	0	0	0	526370	33.0537	8.01301	47.0764	2	2	2	202	0	0	0	0	0	0	4064835	32	108	231	0.24	0.63	0.14	262
528	0.5	30	0.96	2020-11-01	5	Suboptimal test, monthly testing, with shielding	474	186.75	472.356	2341.33	8712.25	1.78249e+06	0.400892	2.28235e+06	0.438514	13236.9	0.0057997	726526	0.178734	262	wash	548	3	0.0222711	0.119486	0.505011	0.140386	0.827411	0.00162597	1.30974	7\	148	971270	479.779	111.18	684.111	7	0	0	2372	0	0	0	0	0	808873	129.21	30.0488	184.299	4	2	2	760	0	0	0	0	0	1.60606e+06	274.446	64.1041	391.636	9	4	4	1632	0	0	0	0	0	144469	39.0634	9.01463	56.0911	1	1	1	248	0	0	0	0	0	526370	33.0537	8.01301	47.0764	2	2	2	202	0	0	0	0	0	0	4064835	32	108	231	0.24	0.63	0.14	262
528	0.125	0	0.5	2020-11-01	5	No testing	474	412.09	1002.74	0	18762.3	0	NA	4064835	0	1.51868e+06	0.373613	1.50939e+06	0.371329	262	wash	548	3	0.0222711	0.119486	0.505011	0.140386	0.827411	0.00162597	1.30974	7\	148	971270	479.779	111.18	684.111	7	0	0	2372	0	0	0	0	0	808873	129.21	30.0488	184.299	4	2	2	760	0	0	0	0	0	1.60606e+06	274.446	64.1041	391.636	9	4	4	1632	0	0	0	0	0	144469	39.0634	9.01463	56.0911	1	1	1	248	0	0	0	0	0	526370	33.0537	8.01301	47.0764	2	2	2	202	0	0	0	0	0	0	4064835	32	108	231	0.24	0.63	0.14	262
528	0.625	30	0.998	2020-11-01	5	Ideal test, monthly testing, with shielding	474	9.14471	22.6605	59.5082	7419.12	670886	0.918161	3.39395e+06	0.165046	4930.98	0.00145287	609688	0.149991	262	wash	548	3	0.0222711	0.119486	0.505011	0.140386	0.827411	0.00162597	1.30974	7\	148	971270	479.779	111.18	684.111	7	0	0	2372	0	0	0	0	0	808873	129.21	30.0488	184.299	4	2	2	760	0	0	0	0	0	1.60606e+06	274.446	64.1041	391.636	9	4	4	1632	0	0	0	0	0	144469	39.0634	9.01463	56.0911	1	1	1	248	0	0	0	0	0	526370	33.0537	8.01301	47.0764	2	2	2	202	0	0	0	0	0	0	4064835	32	108	231	0.24	0.63	0.14	262
529	0.25	30	0.5	2020-11-01	5	Antibodies cant distinguish, monthly testing, with shielding	474	710.449	1682.78	71216.1	26655.9	4.04434e+06	0.495176	20490.3	0.994959	7.95113e-08	3.88044e-12	2.04937e+06	0.50417	262	wash	549	3	0.0221563	0.179154	0.511565	0.147036	0.820332	0.00896701	1.30974	7\	149	971261	483.295	111.995	689.124	7	0	0	2372	0	0	0	0	0	808871	130.157	30.269	185.65	4	2	2	760	0	0	0	0	0	1.60605e+06	276.457	64.5739	394.506	9	4	4	1632	0	0	0	0	0	144468	39.3497	9.0807	56.5022	1	1	1	248	0	0	0	0	0	526369	33.2959	8.07174	47.4214	2	2	2	202	0	0	0	0	0	0	4064835	32	108	231	0.24	0.63	0.14	262
529	0.625	30	0.998	2020-11-01	5	Ideal test, monthly testing, with shielding	474	31.6627	79.4542	67.4166	6540.57	588382	0.906752	3.47645e+06	0.144749	10258	0.0029507	535005	0.131618	262	wash	549	3	0.0221563	0.179154	0.511565	0.147036	0.820332	0.00896701	1.30974	7\	149	971261	483.295	111.995	689.124	7	0	0	2372	0	0	0	0	0	808871	130.157	30.269	185.65	4	2	2	760	0	0	0	0	0	1.60605e+06	276.457	64.5739	394.506	9	4	4	1632	0	0	0	0	0	144468	39.3497	9.0807	56.5022	1	1	1	248	0	0	0	0	0	526369	33.2959	8.07174	47.4214	2	2	2	202	0	0	0	0	0	0	4064835	32	108	231	0.24	0.63	0.14	262
529	0.75	365	0.998	2020-11-01	5	Ideal test, annual testing, with shielding	474	244.163	603.693	16.7532	12405.9	345860	0.989318	3.71898e+06	0.0850857	674157	0.181275	1.00852e+06	0.248109	262	wash	549	3	0.0221563	0.179154	0.511565	0.147036	0.820332	0.00896701	1.30974	7\	149	971261	483.295	111.995	689.124	7	0	0	2372	0	0	0	0	0	808871	130.157	30.269	185.65	4	2	2	760	0	0	0	0	0	1.60605e+06	276.457	64.5739	394.506	9	4	4	1632	0	0	0	0	0	144468	39.3497	9.0807	56.5022	1	1	1	248	0	0	0	0	0	526369	33.2959	8.07174	47.4214	2	2	2	202	0	0	0	0	0	0	4064835	32	108	231	0.24	0.63	0.14	262
529	0.5	30	0.96	2020-11-01	5	Suboptimal test, monthly testing, with shielding	474	305.031	773.739	2807.26	8148.97	1.71463e+06	0.382071	2.35021e+06	0.421819	21354.2	0.00908607	683133	0.168059	262	wash	549	3	0.0221563	0.179154	0.511565	0.147036	0.820332	0.00896701	1.30974	7\	149	971261	483.295	111.995	689.124	7	0	0	2372	0	0	0	0	0	808871	130.157	30.269	185.65	4	2	2	760	0	0	0	0	0	1.60605e+06	276.457	64.5739	394.506	9	4	4	1632	0	0	0	0	0	144468	39.3497	9.0807	56.5022	1	1	1	248	0	0	0	0	0	526369	33.2959	8.07174	47.4214	2	2	2	202	0	0	0	0	0	0	4064835	32	108	231	0.24	0.63	0.14	262
529	0.375	30	0.96	2020-11-01	1	Suboptimal test, monthly testing, no shielding	474	725.025	1779.32	8217.2	17666.9	2.26815e+06	0.608507	1.79668e+06	0.557994	39629.5	0.0220571	1.4342e+06	0.352831	262	wash	549	3	0.0221563	0.179154	0.511565	0.147036	0.820332	0.00896701	1.30974	7\	149	971261	483.295	111.995	689.124	7	0	0	2372	0	0	0	0	0	808871	130.157	30.269	185.65	4	2	2	760	0	0	0	0	0	1.60605e+06	276.457	64.5739	394.506	9	4	4	1632	0	0	0	0	0	144468	39.3497	9.0807	56.5022	1	1	1	248	0	0	0	0	0	526369	33.2959	8.07174	47.4214	2	2	2	202	0	0	0	0	0	0	4064835	32	108	231	0.24	0.63	0.14	262
529	0.125	0	0.5	2020-11-01	5	No testing	474	634.872	1563.5	0	16410.4	0	NA	4064835	0	1.33133e+06	0.327524	1.33688e+06	0.328888	262	wash	549	3	0.0221563	0.179154	0.511565	0.147036	0.820332	0.00896701	1.30974	7\	149	971261	483.295	111.995	689.124	7	0	0	2372	0	0	0	0	0	808871	130.157	30.269	185.65	4	2	2	760	0	0	0	0	0	1.60605e+06	276.457	64.5739	394.506	9	4	4	1632	0	0	0	0	0	144468	39.3497	9.0807	56.5022	1	1	1	248	0	0	0	0	0	526369	33.2959	8.07174	47.4214	2	2	2	202	0	0	0	0	0	0	4064835	32	108	231	0.24	0.63	0.14	262
530	0.75	365	0.998	2020-11-01	5	Ideal test, annual testing, with shielding	474	447.32	1140.14	11.5887	6884.48	179531	0.977085	3.8853e+06	0.0441668	415404	0.106917	605482	0.148956	262	wash	550	3	0.0222858	0.329652	0.504233	0.127496	0.876375	0.0013152	1.30974	7\	150	971270	479.63	111.146	683.898	7	0	0	2372	0	0	0	0	0	808874	129.17	30.0395	184.242	4	2	2	760	0	0	0	0	0	1.60606e+06	274.36	64.0842	391.514	9	4	4	1632	0	0	0	0	0	144469	39.0513	9.01184	56.0737	1	1	1	248	0	0	0	0	0	526370	33.0434	8.01052	47.0618	2	2	2	202	0	0	0	0	0	0	4064835	32	108	231	0.24	0.63	0.14	262
530	0.25	30	0.5	2020-11-01	5	Antibodies cant distinguish, monthly testing, with shielding	474	1418.41	3387.6	70864.2	25144.5	4.04126e+06	0.480832	23576.3	0.9942	3.26437e-08	1.3846e-12	2.02175e+06	0.497375	262	wash	550	3	0.0222858	0.329652	0.504233	0.127496	0.876375	0.0013152	1.30974	7\	150	971270	479.63	111.146	683.898	7	0	0	2372	0	0	0	0	0	808874	129.17	30.0395	184.242	4	2	2	760	0	0	0	0	0	1.60606e+06	274.36	64.0842	391.514	9	4	4	1632	0	0	0	0	0	144469	39.0513	9.01184	56.0737	1	1	1	248	0	0	0	0	0	526370	33.0434	8.01052	47.0618	2	2	2	202	0	0	0	0	0	0	4064835	32	108	231	0.24	0.63	0.14	262
530	0.375	30	0.96	2020-11-01	1	Suboptimal test, monthly testing, no shielding	474	1169.1	2957.44	6237.67	10485.6	1.78125e+06	0.460194	2.28358e+06	0.43821	74704.9	0.0327139	949645	0.233624	262	wash	550	3	0.0222858	0.329652	0.504233	0.127496	0.876375	0.0013152	1.30974	7\	150	971270	479.63	111.146	683.898	7	0	0	2372	0	0	0	0	0	808874	129.17	30.0395	184.242	4	2	2	760	0	0	0	0	0	1.60606e+06	274.36	64.0842	391.514	9	4	4	1632	0	0	0	0	0	144469	39.0513	9.01184	56.0737	1	1	1	248	0	0	0	0	0	526370	33.0434	8.01052	47.0618	2	2	2	202	0	0	0	0	0	0	4064835	32	108	231	0.24	0.63	0.14	262
530	0.625	30	0.998	2020-11-01	5	Ideal test, monthly testing, with shielding	474	119.572	306.744	59.5211	4165.92	389859	0.857746	3.67498e+06	0.0959102	22312.7	0.00607152	356974	0.08782	262	wash	550	3	0.0222858	0.329652	0.504233	0.127496	0.876375	0.0013152	1.30974	7\	150	971270	479.63	111.146	683.898	7	0	0	2372	0	0	0	0	0	808874	129.17	30.0395	184.242	4	2	2	760	0	0	0	0	0	1.60606e+06	274.36	64.0842	391.514	9	4	4	1632	0	0	0	0	0	144469	39.0513	9.01184	56.0737	1	1	1	248	0	0	0	0	0	526370	33.0434	8.01052	47.0618	2	2	2	202	0	0	0	0	0	0	4064835	32	108	231	0.24	0.63	0.14	262
530	0.5	30	0.96	2020-11-01	5	Suboptimal test, monthly testing, with shielding	474	594.998	1521.52	3111.14	6229.91	1.55177e+06	0.318612	2.51307e+06	0.381755	40470.9	0.0161042	563683	0.138673	262	wash	550	3	0.0222858	0.329652	0.504233	0.127496	0.876375	0.0013152	1.30974	7\	150	971270	479.63	111.146	683.898	7	0	0	2372	0	0	0	0	0	808874	129.17	30.0395	184.242	4	2	2	760	0	0	0	0	0	1.60606e+06	274.36	64.0842	391.514	9	4	4	1632	0	0	0	0	0	144469	39.0513	9.01184	56.0737	1	1	1	248	0	0	0	0	0	526370	33.0434	8.01052	47.0618	2	2	2	202	0	0	0	0	0	0	4064835	32	108	231	0.24	0.63	0.14	262
530	0.125	0	0.5	2020-11-01	5	No testing	474	802.969	2041.62	0	8552.34	0	NA	4064835	0	735462	0.180933	768629	0.189092	262	wash	550	3	0.0222858	0.329652	0.504233	0.127496	0.876375	0.0013152	1.30974	7\	150	971270	479.63	111.146	683.898	7	0	0	2372	0	0	0	0	0	808874	129.17	30.0395	184.242	4	2	2	760	0	0	0	0	0	1.60606e+06	274.36	64.0842	391.514	9	4	4	1632	0	0	0	0	0	144469	39.0513	9.01184	56.0737	1	1	1	248	0	0	0	0	0	526370	33.0434	8.01052	47.0618	2	2	2	202	0	0	0	0	0	0	4064835	32	108	231	0.24	0.63	0.14	262
531	0.25	30	0.5	2020-11-01	5	Antibodies cant distinguish, monthly testing, with shielding	474	584.455	1382.75	68903.8	26350.3	4.0458e+06	0.498302	19031.5	0.995318	9.10424e-08	4.78376e-12	2.05698e+06	0.506043	262	wash	551	3	0.0222739	0.154221	0.501208	0.097241	0.946543	0.00731596	1.30974	7\	151	971263	482.504	111.812	687.997	7	0	0	2372	0	0	0	0	0	808871	129.944	30.2195	185.346	4	2	2	760	0	0	0	0	0	1.60605e+06	276.005	64.4682	393.861	9	4	4	1632	0	0	0	0	0	144468	39.2853	9.06584	56.4097	1	1	1	248	0	0	0	0	0	526369	33.2414	8.05853	47.3439	2	2	2	202	0	0	0	0	0	0	4064835	32	108	231	0.24	0.63	0.14	262
531	0.625	30	0.998	2020-11-01	5	Ideal test, monthly testing, with shielding	474	17.3515	43.3502	60.8117	6828.09	624032	0.911956	3.4408e+06	0.15352	7061.88	0.00205239	566411	0.139344	262	wash	551	3	0.0222739	0.154221	0.501208	0.097241	0.946543	0.00731596	1.30974	7\	151	971263	482.504	111.812	687.997	7	0	0	2372	0	0	0	0	0	808871	129.944	30.2195	185.346	4	2	2	760	0	0	0	0	0	1.60605e+06	276.005	64.4682	393.861	9	4	4	1632	0	0	0	0	0	144468	39.2853	9.06584	56.4097	1	1	1	248	0	0	0	0	0	526369	33.2414	8.05853	47.3439	2	2	2	202	0	0	0	0	0	0	4064835	32	108	231	0.24	0.63	0.14	262
531	0.375	30	0.96	2020-11-01	1	Suboptimal test, monthly testing, no shielding	474	577.376	1410.68	7862.92	18265	2.34439e+06	0.62102	1.72044e+06	0.57675	30686	0.0178361	1.49314e+06	0.36733	262	wash	551	3	0.0222739	0.154221	0.501208	0.097241	0.946543	0.00731596	1.30974	7\	151	971263	482.504	111.812	687.997	7	0	0	2372	0	0	0	0	0	808871	129.944	30.2195	185.346	4	2	2	760	0	0	0	0	0	1.60605e+06	276.005	64.4682	393.861	9	4	4	1632	0	0	0	0	0	144468	39.2853	9.06584	56.4097	1	1	1	248	0	0	0	0	0	526369	33.2414	8.05853	47.3439	2	2	2	202	0	0	0	0	0	0	4064835	32	108	231	0.24	0.63	0.14	262
531	0.75	365	0.998	2020-11-01	5	Ideal test, annual testing, with shielding	474	173.13	425.509	15.9711	12978.5	380894	0.99044	3.68394e+06	0.0937046	700080	0.190036	1.06553e+06	0.262133	262	wash	551	3	0.0222739	0.154221	0.501208	0.097241	0.946543	0.00731596	1.30974	7\	151	971263	482.504	111.812	687.997	7	0	0	2372	0	0	0	0	0	808871	129.944	30.2195	185.346	4	2	2	760	0	0	0	0	0	1.60605e+06	276.005	64.4682	393.861	9	4	4	1632	0	0	0	0	0	144468	39.2853	9.06584	56.4097	1	1	1	248	0	0	0	0	0	526369	33.2414	8.05853	47.3439	2	2	2	202	0	0	0	0	0	0	4064835	32	108	231	0.24	0.63	0.14	262
531	0.5	30	0.96	2020-11-01	5	Suboptimal test, monthly testing, with shielding	474	235.896	597.694	2484.51	8248.93	1.74339e+06	0.389043	2.32144e+06	0.428897	16808.3	0.00724044	697787	0.171664	262	wash	551	3	0.0222739	0.154221	0.501208	0.097241	0.946543	0.00731596	1.30974	7\	151	971263	482.504	111.812	687.997	7	0	0	2372	0	0	0	0	0	808871	129.944	30.2195	185.346	4	2	2	760	0	0	0	0	0	1.60605e+06	276.005	64.4682	393.861	9	4	4	1632	0	0	0	0	0	144468	39.2853	9.06584	56.4097	1	1	1	248	0	0	0	0	0	526369	33.2414	8.05853	47.3439	2	2	2	202	0	0	0	0	0	0	4064835	32	108	231	0.24	0.63	0.14	262
531	0.125	0	0.5	2020-11-01	5	No testing	474	510.406	1250.55	0	17195.1	0	NA	4064835	0	1.41124e+06	0.347182	1.40988e+06	0.346848	262	wash	551	3	0.0222739	0.154221	0.501208	0.097241	0.946543	0.00731596	1.30974	7\	151	971263	482.504	111.812	687.997	7	0	0	2372	0	0	0	0	0	808871	129.944	30.2195	185.346	4	2	2	760	0	0	0	0	0	1.60605e+06	276.005	64.4682	393.861	9	4	4	1632	0	0	0	0	0	144468	39.2853	9.06584	56.4097	1	1	1	248	0	0	0	0	0	526369	33.2414	8.05853	47.3439	2	2	2	202	0	0	0	0	0	0	4064835	32	108	231	0.24	0.63	0.14	262
532	0.75	365	0.998	2020-11-01	5	Ideal test, annual testing, with shielding	474	47.4125	113.355	15.0937	16513.9	516887	0.993341	3.54795e+06	0.127161	797861	0.22488	1.28791e+06	0.316842	262	wash	552	3	0.021986	0.0312622	0.517443	0.154115	0.786407	0.0254597	1.30974	7\	152	971240	491.195	113.826	700.389	7	0	0	2372	0	0	0	0	0	808865	132.284	30.7638	188.685	4	2	2	760	0	0	0	0	0	1.60604e+06	280.976	65.6294	400.955	9	4	4	1632	0	0	0	0	0	144466	39.9929	9.22914	57.4257	1	1	1	248	0	0	0	0	0	526368	33.8402	8.20368	48.1966	2	2	2	202	0	0	0	0	0	0	4064835	32	108	231	0.24	0.63	0.14	262
532	0.25	30	0.5	2020-11-01	5	Antibodies cant distinguish, monthly testing, with shielding	474	400.85	949.178	65153	26797.7	4.05026e+06	0.490433	14571.5	0.996415	1.33917e-07	9.19032e-12	2.0157e+06	0.495887	262	wash	552	3	0.021986	0.0312622	0.517443	0.154115	0.786407	0.0254597	1.30974	7\	152	971240	491.195	113.826	700.389	7	0	0	2372	0	0	0	0	0	808865	132.284	30.7638	188.685	4	2	2	760	0	0	0	0	0	1.60604e+06	280.976	65.6294	400.955	9	4	4	1632	0	0	0	0	0	144466	39.9929	9.22914	57.4257	1	1	1	248	0	0	0	0	0	526368	33.8402	8.20368	48.1966	2	2	2	202	0	0	0	0	0	0	4064835	32	108	231	0.24	0.63	0.14	262
532	0.5	30	0.96	2020-11-01	5	Suboptimal test, monthly testing, with shielding	474	98.1321	247.242	1889.98	9736.79	1.86074e+06	0.420783	2.20409e+06	0.457765	6794.14	0.00308251	781196	0.192184	262	wash	552	3	0.021986	0.0312622	0.517443	0.154115	0.786407	0.0254597	1.30974	7\	152	971240	491.195	113.826	700.389	7	0	0	2372	0	0	0	0	0	808865	132.284	30.7638	188.685	4	2	2	760	0	0	0	0	0	1.60604e+06	280.976	65.6294	400.955	9	4	4	1632	0	0	0	0	0	144466	39.9929	9.22914	57.4257	1	1	1	248	0	0	0	0	0	526368	33.8402	8.20368	48.1966	2	2	2	202	0	0	0	0	0	0	4064835	32	108	231	0.24	0.63	0.14	262
532	0.625	30	0.998	2020-11-01	5	Ideal test, monthly testing, with shielding	474	2.03711	5.03883	52.6635	8777.43	766030	0.928263	3.2988e+06	0.188453	2120.11	0.00064269	699465	0.172077	262	wash	552	3	0.021986	0.0312622	0.517443	0.154115	0.786407	0.0254597	1.30974	7\	152	971240	491.195	113.826	700.389	7	0	0	2372	0	0	0	0	0	808865	132.284	30.7638	188.685	4	2	2	760	0	0	0	0	0	1.60604e+06	280.976	65.6294	400.955	9	4	4	1632	0	0	0	0	0	144466	39.9929	9.22914	57.4257	1	1	1	248	0	0	0	0	0	526368	33.8402	8.20368	48.1966	2	2	2	202	0	0	0	0	0	0	4064835	32	108	231	0.24	0.63	0.14	262
532	0.375	30	0.96	2020-11-01	1	Suboptimal test, monthly testing, no shielding	474	261.346	627.881	7292.32	22135.4	2.60563e+06	0.655321	1.4592e+06	0.641018	10957.7	0.00750936	1.70261e+06	0.418864	262	wash	552	3	0.021986	0.0312622	0.517443	0.154115	0.786407	0.0254597	1.30974	7\	152	971240	491.195	113.826	700.389	7	0	0	2372	0	0	0	0	0	808865	132.284	30.7638	188.685	4	2	2	760	0	0	0	0	0	1.60604e+06	280.976	65.6294	400.955	9	4	4	1632	0	0	0	0	0	144466	39.9929	9.22914	57.4257	1	1	1	248	0	0	0	0	0	526368	33.8402	8.20368	48.1966	2	2	2	202	0	0	0	0	0	0	4064835	32	108	231	0.24	0.63	0.14	262
532	0.125	0	0.5	2020-11-01	5	No testing	474	241.826	581.548	0	21696.9	0	NA	4064835	0	1.6938e+06	0.416696	1.67166e+06	0.411248	262	wash	552	3	0.021986	0.0312622	0.517443	0.154115	0.786407	0.0254597	1.30974	7\	152	971240	491.195	113.826	700.389	7	0	0	2372	0	0	0	0	0	808865	132.284	30.7638	188.685	4	2	2	760	0	0	0	0	0	1.60604e+06	280.976	65.6294	400.955	9	4	4	1632	0	0	0	0	0	144466	39.9929	9.22914	57.4257	1	1	1	248	0	0	0	0	0	526368	33.8402	8.20368	48.1966	2	2	2	202	0	0	0	0	0	0	4064835	32	108	231	0.24	0.63	0.14	262
533	0.25	30	0.5	2020-11-01	5	Antibodies cant distinguish, monthly testing, with shielding	474	396.083	937.313	65208.5	26726.5	4.0502e+06	0.492637	14631.7	0.9964	1.32917e-07	9.08422e-12	2.02453e+06	0.498061	262	wash	553	3	0.022099	0.0422482	0.513695	0.19982	0.691359	0.0105031	1.30974	7\	153	971259	484.031	112.166	690.174	7	0	0	2372	0	0	0	0	0	808870	130.355	30.3151	185.933	4	2	2	760	0	0	0	0	0	1.60605e+06	276.878	64.6722	395.107	9	4	4	1632	0	0	0	0	0	144468	39.4096	9.09453	56.5882	1	1	1	248	0	0	0	0	0	526369	33.3466	8.08402	47.4936	2	2	2	202	0	0	0	0	0	0	4064835	32	108	231	0.24	0.63	0.14	262
533	0.625	30	0.998	2020-11-01	5	Ideal test, monthly testing, with shielding	474	2.15505	5.33273	52.7216	8670.98	762882	0.927975	3.30195e+06	0.187679	2192.04	0.000663862	696508	0.17135	262	wash	553	3	0.022099	0.0422482	0.513695	0.19982	0.691359	0.0105031	1.30974	7\	153	971259	484.031	112.166	690.174	7	0	0	2372	0	0	0	0	0	808870	130.355	30.3151	185.933	4	2	2	760	0	0	0	0	0	1.60605e+06	276.878	64.6722	395.107	9	4	4	1632	0	0	0	0	0	144468	39.4096	9.09453	56.5882	1	1	1	248	0	0	0	0	0	526369	33.3466	8.08402	47.4936	2	2	2	202	0	0	0	0	0	0	4064835	32	108	231	0.24	0.63	0.14	262
533	0.375	30	0.96	2020-11-01	1	Suboptimal test, monthly testing, no shielding	474	266.245	639.902	7289.26	21903.1	2.59964e+06	0.65488	1.4652e+06	0.639544	11296.1	0.0077096	1.69846e+06	0.417842	262	wash	553	3	0.022099	0.0422482	0.513695	0.19982	0.691359	0.0105031	1.30974	7\	153	971259	484.031	112.166	690.174	7	0	0	2372	0	0	0	0	0	808870	130.355	30.3151	185.933	4	2	2	760	0	0	0	0	0	1.60605e+06	276.878	64.6722	395.107	9	4	4	1632	0	0	0	0	0	144468	39.4096	9.09453	56.5882	1	1	1	248	0	0	0	0	0	526369	33.3466	8.08402	47.4936	2	2	2	202	0	0	0	0	0	0	4064835	32	108	231	0.24	0.63	0.14	262
533	0.5	30	0.96	2020-11-01	5	Suboptimal test, monthly testing, with shielding	474	101.195	255.01	1907.1	9650.13	1.85893e+06	0.420605	2.20591e+06	0.457319	7042.38	0.00319251	780648	0.192049	262	wash	553	3	0.022099	0.0422482	0.513695	0.19982	0.691359	0.0105031	1.30974	7\	153	971259	484.031	112.166	690.174	7	0	0	2372	0	0	0	0	0	808870	130.355	30.3151	185.933	4	2	2	760	0	0	0	0	0	1.60605e+06	276.878	64.6722	395.107	9	4	4	1632	0	0	0	0	0	144468	39.4096	9.09453	56.5882	1	1	1	248	0	0	0	0	0	526369	33.3466	8.08402	47.4936	2	2	2	202	0	0	0	0	0	0	4064835	32	108	231	0.24	0.63	0.14	262
533	0.125	0	0.5	2020-11-01	5	No testing	474	245.649	590.993	0	21438.8	0	NA	4064835	0	1.6869e+06	0.414999	1.66533e+06	0.409692	262	wash	553	3	0.022099	0.0422482	0.513695	0.19982	0.691359	0.0105031	1.30974	7\	153	971259	484.031	112.166	690.174	7	0	0	2372	0	0	0	0	0	808870	130.355	30.3151	185.933	4	2	2	760	0	0	0	0	0	1.60605e+06	276.878	64.6722	395.107	9	4	4	1632	0	0	0	0	0	144468	39.4096	9.09453	56.5882	1	1	1	248	0	0	0	0	0	526369	33.3466	8.08402	47.4936	2	2	2	202	0	0	0	0	0	0	4064835	32	108	231	0.24	0.63	0.14	262
533	0.75	365	0.998	2020-11-01	5	Ideal test, annual testing, with shielding	474	49.2423	117.817	15.0819	16322.7	513212	0.993287	3.55162e+06	0.126257	796508	0.224266	1.2832e+06	0.315683	262	wash	553	3	0.022099	0.0422482	0.513695	0.19982	0.691359	0.0105031	1.30974	7\	153	971259	484.031	112.166	690.174	7	0	0	2372	0	0	0	0	0	808870	130.355	30.3151	185.933	4	2	2	760	0	0	0	0	0	1.60605e+06	276.878	64.6722	395.107	9	4	4	1632	0	0	0	0	0	144468	39.4096	9.09453	56.5882	1	1	1	248	0	0	0	0	0	526369	33.3466	8.08402	47.4936	2	2	2	202	0	0	0	0	0	0	4064835	32	108	231	0.24	0.63	0.14	262
534	0.25	30	0.5	2020-11-01	5	Antibodies cant distinguish, monthly testing, with shielding	474	347.725	822.744	63055.9	26497.9	4.05165e+06	0.493777	13182.4	0.996757	1.39072e-07	1.05499e-11	2.02679e+06	0.498615	262	wash	554	3	0.0222193	0.0267683	0.507824	0.0842546	0.926098	0.00736224	1.30974	7\	154	971263	482.527	111.817	688.028	7	0	0	2372	0	0	0	0	0	808871	129.95	30.2209	185.355	4	2	2	760	0	0	0	0	0	1.60605e+06	276.017	64.4712	393.879	9	4	4	1632	0	0	0	0	0	144468	39.2871	9.06626	56.4123	1	1	1	248	0	0	0	0	0	526369	33.243	8.0589	47.346	2	2	2	202	0	0	0	0	0	0	4064835	32	108	231	0.24	0.63	0.14	262
534	0.75	365	0.998	2020-11-01	5	Ideal test, annual testing, with shielding	474	34.0363	81.0007	14.2454	16698.7	541153	0.993698	3.52368e+06	0.13313	809710	0.229791	1.32341e+06	0.325576	262	wash	554	3	0.0222193	0.0267683	0.507824	0.0842546	0.926098	0.00736224	1.30974	7\	154	971263	482.527	111.817	688.028	7	0	0	2372	0	0	0	0	0	808871	129.95	30.2209	185.355	4	2	2	760	0	0	0	0	0	1.60605e+06	276.017	64.4712	393.879	9	4	4	1632	0	0	0	0	0	144468	39.2871	9.06626	56.4123	1	1	1	248	0	0	0	0	0	526369	33.243	8.0589	47.346	2	2	2	202	0	0	0	0	0	0	4064835	32	108	231	0.24	0.63	0.14	262
534	0.625	30	0.998	2020-11-01	5	Ideal test, monthly testing, with shielding	474	1.36487	3.37477	48.7423	8991.9	795719	0.930909	3.26912e+06	0.195757	1664.28	0.000509092	728431	0.179203	262	wash	554	3	0.0222193	0.0267683	0.507824	0.0842546	0.926098	0.00736224	1.30974	7\	154	971263	482.527	111.817	688.028	7	0	0	2372	0	0	0	0	0	808871	129.95	30.2209	185.355	4	2	2	760	0	0	0	0	0	1.60605e+06	276.017	64.4712	393.879	9	4	4	1632	0	0	0	0	0	144468	39.2871	9.06626	56.4123	1	1	1	248	0	0	0	0	0	526369	33.243	8.0589	47.346	2	2	2	202	0	0	0	0	0	0	4064835	32	108	231	0.24	0.63	0.14	262
534	0.5	30	0.96	2020-11-01	5	Suboptimal test, monthly testing, with shielding	474	78.4884	197.576	1724.38	9878.16	1.88873e+06	0.428196	2.17611e+06	0.464651	5489.06	0.00252242	804438	0.197902	262	wash	554	3	0.0222193	0.0267683	0.507824	0.0842546	0.926098	0.00736224	1.30974	7\	154	971263	482.527	111.817	688.028	7	0	0	2372	0	0	0	0	0	808871	129.95	30.2209	185.355	4	2	2	760	0	0	0	0	0	1.60605e+06	276.017	64.4712	393.879	9	4	4	1632	0	0	0	0	0	144468	39.2871	9.06626	56.4123	1	1	1	248	0	0	0	0	0	526369	33.243	8.0589	47.346	2	2	2	202	0	0	0	0	0	0	4064835	32	108	231	0.24	0.63	0.14	262
534	0.125	0	0.5	2020-11-01	5	No testing	474	198.537	476.401	0	21783.1	0	NA	4064835	0	1.72775e+06	0.425048	1.70389e+06	0.419177	262	wash	554	3	0.0222193	0.0267683	0.507824	0.0842546	0.926098	0.00736224	1.30974	7\	154	971263	482.527	111.817	688.028	7	0	0	2372	0	0	0	0	0	808871	129.95	30.2209	185.355	4	2	2	760	0	0	0	0	0	1.60605e+06	276.017	64.4712	393.879	9	4	4	1632	0	0	0	0	0	144468	39.2871	9.06626	56.4123	1	1	1	248	0	0	0	0	0	526369	33.243	8.0589	47.346	2	2	2	202	0	0	0	0	0	0	4064835	32	108	231	0.24	0.63	0.14	262
534	0.375	30	0.96	2020-11-01	1	Suboptimal test, monthly testing, no shielding	474	215.394	516.452	6895.97	22173.2	2.64407e+06	0.658432	1.42077e+06	0.650473	8826.89	0.00621276	1.73182e+06	0.426049	262	wash	554	3	0.0222193	0.0267683	0.507824	0.0842546	0.926098	0.00736224	1.30974	7\	154	971263	482.527	111.817	688.028	7	0	0	2372	0	0	0	0	0	808871	129.95	30.2209	185.355	4	2	2	760	0	0	0	0	0	1.60605e+06	276.017	64.4712	393.879	9	4	4	1632	0	0	0	0	0	144468	39.2871	9.06626	56.4123	1	1	1	248	0	0	0	0	0	526369	33.243	8.0589	47.346	2	2	2	202	0	0	0	0	0	0	4064835	32	108	231	0.24	0.63	0.14	262
535	0.75	365	0.998	2020-11-01	5	Ideal test, annual testing, with shielding	474	29.2918	69.4596	14.1773	17118.2	555407	0.993896	3.50943e+06	0.136637	818801	0.233315	1.3458e+06	0.331084	262	wash	555	3	0.0221937	0.0168509	0.511409	0.19141	0.698343	0.00786038	1.30974	7\	155	971262	482.765	111.873	688.369	7	0	0	2372	0	0	0	0	0	808871	130.014	30.2358	185.446	4	2	2	760	0	0	0	0	0	1.60605e+06	276.154	64.5031	394.073	9	4	4	1632	0	0	0	0	0	144468	39.3066	9.07074	56.4402	1	1	1	248	0	0	0	0	0	526369	33.2594	8.06288	47.3694	2	2	2	202	0	0	0	0	0	0	4064835	32	108	231	0.24	0.63	0.14	262
535	0.375	30	0.96	2020-11-01	1	Suboptimal test, monthly testing, no shielding	474	198.142	474.252	6851.16	22631.1	2.66863e+06	0.661015	1.3962e+06	0.656517	7867.23	0.00563474	1.75225e+06	0.431074	262	wash	555	3	0.0221937	0.0168509	0.511409	0.19141	0.698343	0.00786038	1.30974	7\	155	971262	482.765	111.873	688.369	7	0	0	2372	0	0	0	0	0	808871	130.014	30.2358	185.446	4	2	2	760	0	0	0	0	0	1.60605e+06	276.154	64.5031	394.073	9	4	4	1632	0	0	0	0	0	144468	39.3066	9.07074	56.4402	1	1	1	248	0	0	0	0	0	526369	33.2594	8.06288	47.3694	2	2	2	202	0	0	0	0	0	0	4064835	32	108	231	0.24	0.63	0.14	262
535	0.625	30	0.998	2020-11-01	5	Ideal test, monthly testing, with shielding	474	1.16745	2.88379	48.4582	9248.26	811842	0.932298	3.25299e+06	0.199723	1516.79	0.000466276	743854	0.182997	262	wash	555	3	0.0221937	0.0168509	0.511409	0.19141	0.698343	0.00786038	1.30974	7\	155	971262	482.765	111.873	688.369	7	0	0	2372	0	0	0	0	0	808871	130.014	30.2358	185.446	4	2	2	760	0	0	0	0	0	1.60605e+06	276.154	64.5031	394.073	9	4	4	1632	0	0	0	0	0	144468	39.3066	9.07074	56.4402	1	1	1	248	0	0	0	0	0	526369	33.2594	8.06288	47.3694	2	2	2	202	0	0	0	0	0	0	4064835	32	108	231	0.24	0.63	0.14	262
535	0.25	30	0.5	2020-11-01	5	Antibodies cant distinguish, monthly testing, with shielding	474	336.893	797.06	62848.6	26661.9	4.05224e+06	0.493428	12591.4	0.996902	1.4302e-07	1.13585e-11	2.02459e+06	0.498075	262	wash	555	3	0.0221937	0.0168509	0.511409	0.19141	0.698343	0.00786038	1.30974	7\	155	971262	482.765	111.873	688.369	7	0	0	2372	0	0	0	0	0	808871	130.014	30.2358	185.446	4	2	2	760	0	0	0	0	0	1.60605e+06	276.154	64.5031	394.073	9	4	4	1632	0	0	0	0	0	144468	39.3066	9.07074	56.4402	1	1	1	248	0	0	0	0	0	526369	33.2594	8.06288	47.3694	2	2	2	202	0	0	0	0	0	0	4064835	32	108	231	0.24	0.63	0.14	262
535	0.5	30	0.96	2020-11-01	5	Suboptimal test, monthly testing, with shielding	474	71.6699	180.26	1691.11	10105.4	1.90297e+06	0.432152	2.16186e+06	0.468155	4967.82	0.00229793	816590	0.200891	262	wash	555	3	0.0221937	0.0168509	0.511409	0.19141	0.698343	0.00786038	1.30974	7\	155	971262	482.765	111.873	688.369	7	0	0	2372	0	0	0	0	0	808871	130.014	30.2358	185.446	4	2	2	760	0	0	0	0	0	1.60605e+06	276.154	64.5031	394.073	9	4	4	1632	0	0	0	0	0	144468	39.3066	9.07074	56.4402	1	1	1	248	0	0	0	0	0	526369	33.2594	8.06288	47.3694	2	2	2	202	0	0	0	0	0	0	4064835	32	108	231	0.24	0.63	0.14	262
535	0.125	0	0.5	2020-11-01	5	No testing	474	183.304	439.037	0	22284.2	0	NA	4064835	0	1.75326e+06	0.431325	1.72778e+06	0.425056	262	wash	555	3	0.0221937	0.0168509	0.511409	0.19141	0.698343	0.00786038	1.30974	7\	155	971262	482.765	111.873	688.369	7	0	0	2372	0	0	0	0	0	808871	130.014	30.2358	185.446	4	2	2	760	0	0	0	0	0	1.60605e+06	276.154	64.5031	394.073	9	4	4	1632	0	0	0	0	0	144468	39.3066	9.07074	56.4402	1	1	1	248	0	0	0	0	0	526369	33.2594	8.06288	47.3694	2	2	2	202	0	0	0	0	0	0	4064835	32	108	231	0.24	0.63	0.14	262
536	0.125	0	0.5	2020-11-01	5	No testing	474	813.494	2033.4	0	12752.1	0	NA	4064835	0	1.07026e+06	0.263298	1.09378e+06	0.269083	262	wash	556	3	0.0221911	0.241984	0.503438	0.0933183	0.949669	0.0149806	1.30974	7\	156	971253	486.176	112.663	693.232	7	0	0	2372	0	0	0	0	0	808869	130.932	30.4494	186.756	4	2	2	760	0	0	0	0	0	1.60605e+06	278.105	64.9588	396.857	9	4	4	1632	0	0	0	0	0	144467	39.5842	9.13483	56.8389	1	1	1	248	0	0	0	0	0	526369	33.4944	8.11984	47.7041	2	2	2	202	0	0	0	0	0	0	4064835	32	108	231	0.24	0.63	0.14	262
536	0.75	365	0.998	2020-11-01	5	Ideal test, annual testing, with shielding	474	381.616	957.883	15.1313	9816.26	262176	0.985229	3.80266e+06	0.0644985	568782	0.149575	831745	0.20462	262	wash	556	3	0.0221911	0.241984	0.503438	0.0933183	0.949669	0.0149806	1.30974	7\	156	971253	486.176	112.663	693.232	7	0	0	2372	0	0	0	0	0	808869	130.932	30.4494	186.756	4	2	2	760	0	0	0	0	0	1.60605e+06	278.105	64.9588	396.857	9	4	4	1632	0	0	0	0	0	144467	39.5842	9.13483	56.8389	1	1	1	248	0	0	0	0	0	526369	33.4944	8.11984	47.7041	2	2	2	202	0	0	0	0	0	0	4064835	32	108	231	0.24	0.63	0.14	262
536	0.625	30	0.998	2020-11-01	5	Ideal test, monthly testing, with shielding	474	72.8142	184.873	67.2023	5394.89	495377	0.888943	3.56946e+06	0.121869	17238.6	0.00482948	453093	0.111467	262	wash	556	3	0.0221911	0.241984	0.503438	0.0933183	0.949669	0.0149806	1.30974	7\	156	971253	486.176	112.663	693.232	7	0	0	2372	0	0	0	0	0	808869	130.932	30.4494	186.756	4	2	2	760	0	0	0	0	0	1.60605e+06	278.105	64.9588	396.857	9	4	4	1632	0	0	0	0	0	144467	39.5842	9.13483	56.8389	1	1	1	248	0	0	0	0	0	526369	33.4944	8.11984	47.7041	2	2	2	202	0	0	0	0	0	0	4064835	32	108	231	0.24	0.63	0.14	262
536	0.375	30	0.96	2020-11-01	1	Suboptimal test, monthly testing, no shielding	474	1006.45	2503.7	7655.79	14454.7	2.04881e+06	0.556171	2.01603e+06	0.504033	61150.3	0.0303321	1.23706e+06	0.304332	262	wash	556	3	0.0221911	0.241984	0.503438	0.0933183	0.949669	0.0149806	1.30974	7\	156	971253	486.176	112.663	693.232	7	0	0	2372	0	0	0	0	0	808869	130.932	30.4494	186.756	4	2	2	760	0	0	0	0	0	1.60605e+06	278.105	64.9588	396.857	9	4	4	1632	0	0	0	0	0	144467	39.5842	9.13483	56.8389	1	1	1	248	0	0	0	0	0	526369	33.4944	8.11984	47.7041	2	2	2	202	0	0	0	0	0	0	4064835	32	108	231	0.24	0.63	0.14	262
536	0.25	30	0.5	2020-11-01	5	Antibodies cant distinguish, monthly testing, with shielding	474	959.679	2279.18	71065.1	25957.8	4.04271e+06	0.491946	22126.7	0.994557	5.41347e-08	2.44658e-12	2.04725e+06	0.50365	262	wash	556	3	0.0221911	0.241984	0.503438	0.0933183	0.949669	0.0149806	1.30974	7\	156	971253	486.176	112.663	693.232	7	0	0	2372	0	0	0	0	0	808869	130.932	30.4494	186.756	4	2	2	760	0	0	0	0	0	1.60605e+06	278.105	64.9588	396.857	9	4	4	1632	0	0	0	0	0	144467	39.5842	9.13483	56.8389	1	1	1	248	0	0	0	0	0	526369	33.4944	8.11984	47.7041	2	2	2	202	0	0	0	0	0	0	4064835	32	108	231	0.24	0.63	0.14	262
536	0.5	30	0.96	2020-11-01	5	Suboptimal test, monthly testing, with shielding	474	442.198	1125.14	3049.02	7271.6	1.64044e+06	0.35702	2.42439e+06	0.403569	31017.4	0.0127939	633814	0.155926	262	wash	556	3	0.0221911	0.241984	0.503438	0.0933183	0.949669	0.0149806	1.30974	7\	156	971253	486.176	112.663	693.232	7	0	0	2372	0	0	0	0	0	808869	130.932	30.4494	186.756	4	2	2	760	0	0	0	0	0	1.60605e+06	278.105	64.9588	396.857	9	4	4	1632	0	0	0	0	0	144467	39.5842	9.13483	56.8389	1	1	1	248	0	0	0	0	0	526369	33.4944	8.11984	47.7041	2	2	2	202	0	0	0	0	0	0	4064835	32	108	231	0.24	0.63	0.14	262
537	0.625	30	0.998	2020-11-01	5	Ideal test, monthly testing, with shielding	474	24.2675	60.7309	63.293	6539.21	603019	0.908942	3.46182e+06	0.14835	8763.82	0.00253157	547647	0.134728	262	wash	557	3	0.0222813	0.169178	0.498961	0.211443	0.715618	0.00841239	1.30974	7\	157	971261	483.03	111.934	688.746	7	0	0	2372	0	0	0	0	0	808871	130.085	30.2524	185.548	4	2	2	760	0	0	0	0	0	1.60605e+06	276.305	64.5384	394.289	9	4	4	1632	0	0	0	0	0	144468	39.3281	9.07571	56.4711	1	1	1	248	0	0	0	0	0	526369	33.2776	8.0673	47.3954	2	2	2	202	0	0	0	0	0	0	4064835	32	108	231	0.24	0.63	0.14	262
537	0.75	365	0.998	2020-11-01	5	Ideal test, annual testing, with shielding	474	209.904	517.524	16.1638	12440	359910	0.989796	3.70492e+06	0.0885424	686594	0.185319	1.03332e+06	0.25421	262	wash	557	3	0.0222813	0.169178	0.498961	0.211443	0.715618	0.00841239	1.30974	7\	157	971261	483.03	111.934	688.746	7	0	0	2372	0	0	0	0	0	808871	130.085	30.2524	185.548	4	2	2	760	0	0	0	0	0	1.60605e+06	276.305	64.5384	394.289	9	4	4	1632	0	0	0	0	0	144468	39.3281	9.07571	56.4711	1	1	1	248	0	0	0	0	0	526369	33.2776	8.0673	47.3954	2	2	2	202	0	0	0	0	0	0	4064835	32	108	231	0.24	0.63	0.14	262
537	0.125	0	0.5	2020-11-01	5	No testing	474	572.484	1406.71	0	16457	0	NA	4064835	0	1.3652e+06	0.335856	1.36787e+06	0.336514	262	wash	557	3	0.0222813	0.169178	0.498961	0.211443	0.715618	0.00841239	1.30974	7\	157	971261	483.03	111.934	688.746	7	0	0	2372	0	0	0	0	0	808871	130.085	30.2524	185.548	4	2	2	760	0	0	0	0	0	1.60605e+06	276.305	64.5384	394.289	9	4	4	1632	0	0	0	0	0	144468	39.3281	9.07571	56.4711	1	1	1	248	0	0	0	0	0	526369	33.2776	8.0673	47.3954	2	2	2	202	0	0	0	0	0	0	4064835	32	108	231	0.24	0.63	0.14	262
537	0.5	30	0.96	2020-11-01	5	Suboptimal test, monthly testing, with shielding	474	262.811	666.501	2582.61	7985.23	1.7235e+06	0.383006	2.34133e+06	0.424003	18969.3	0.00810191	683640	0.168184	262	wash	557	3	0.0222813	0.169178	0.498961	0.211443	0.715618	0.00841239	1.30974	7\	157	971261	483.03	111.934	688.746	7	0	0	2372	0	0	0	0	0	808871	130.085	30.2524	185.548	4	2	2	760	0	0	0	0	0	1.60605e+06	276.305	64.5384	394.289	9	4	4	1632	0	0	0	0	0	144468	39.3281	9.07571	56.4711	1	1	1	248	0	0	0	0	0	526369	33.2776	8.0673	47.3954	2	2	2	202	0	0	0	0	0	0	4064835	32	108	231	0.24	0.63	0.14	262
537	0.375	30	0.96	2020-11-01	1	Suboptimal test, monthly testing, no shielding	474	647.441	1585.95	7902.49	17555.5	2.29755e+06	0.612713	1.76729e+06	0.565225	35749.6	0.0202285	1.4544e+06	0.3578	262	wash	557	3	0.0222813	0.169178	0.498961	0.211443	0.715618	0.00841239	1.30974	7\	157	971261	483.03	111.934	688.746	7	0	0	2372	0	0	0	0	0	808871	130.085	30.2524	185.548	4	2	2	760	0	0	0	0	0	1.60605e+06	276.305	64.5384	394.289	9	4	4	1632	0	0	0	0	0	144468	39.3281	9.07571	56.4711	1	1	1	248	0	0	0	0	0	526369	33.2776	8.0673	47.3954	2	2	2	202	0	0	0	0	0	0	4064835	32	108	231	0.24	0.63	0.14	262
537	0.25	30	0.5	2020-11-01	5	Antibodies cant distinguish, monthly testing, with shielding	474	668.38	1584.87	68148.8	25700.1	4.04575e+06	0.489957	19088.7	0.995304	8.20694e-08	4.29938e-12	2.02681e+06	0.49862	262	wash	557	3	0.0222813	0.169178	0.498961	0.211443	0.715618	0.00841239	1.30974	7\	157	971261	483.03	111.934	688.746	7	0	0	2372	0	0	0	0	0	808871	130.085	30.2524	185.548	4	2	2	760	0	0	0	0	0	1.60605e+06	276.305	64.5384	394.289	9	4	4	1632	0	0	0	0	0	144468	39.3281	9.07571	56.4711	1	1	1	248	0	0	0	0	0	526369	33.2776	8.0673	47.3954	2	2	2	202	0	0	0	0	0	0	4064835	32	108	231	0.24	0.63	0.14	262
538	0.625	30	0.998	2020-11-01	5	Ideal test, monthly testing, with shielding	474	19.4144	48.3763	66.1847	7028.44	629368	0.912879	3.43547e+06	0.154832	7672.57	0.00223334	571861	0.140685	262	wash	558	3	0.0221805	0.150885	0.513244	0.214743	0.657317	0.00472823	1.30974	7\	158	971266	481.265	111.525	686.229	7	0	0	2372	0	0	0	0	0	808872	129.61	30.1418	184.87	4	2	2	760	0	0	0	0	0	1.60605e+06	275.296	64.3026	392.849	9	4	4	1632	0	0	0	0	0	144469	39.1844	9.04255	56.2648	1	1	1	248	0	0	0	0	0	526370	33.156	8.03783	47.2222	2	2	2	202	0	0	0	0	0	0	4064835	32	108	231	0.24	0.63	0.14	262
538	0.375	30	0.96	2020-11-01	1	Suboptimal test, monthly testing, no shielding	474	598.918	1461.39	8244.18	18872	2.35694e+06	0.624775	1.70789e+06	0.579837	31016.6	0.0181607	1.50914e+06	0.371266	262	wash	558	3	0.0221805	0.150885	0.513244	0.214743	0.657317	0.00472823	1.30974	7\	158	971266	481.265	111.525	686.229	7	0	0	2372	0	0	0	0	0	808872	129.61	30.1418	184.87	4	2	2	760	0	0	0	0	0	1.60605e+06	275.296	64.3026	392.849	9	4	4	1632	0	0	0	0	0	144469	39.1844	9.04255	56.2648	1	1	1	248	0	0	0	0	0	526370	33.156	8.03783	47.2222	2	2	2	202	0	0	0	0	0	0	4064835	32	108	231	0.24	0.63	0.14	262
538	0.5	30	0.96	2020-11-01	5	Suboptimal test, monthly testing, with shielding	474	250.525	634.612	2663.05	8500.61	1.74756e+06	0.392124	2.31727e+06	0.429922	17565.1	0.00758005	705360	0.173527	262	wash	558	3	0.0221805	0.150885	0.513244	0.214743	0.657317	0.00472823	1.30974	7\	158	971266	481.265	111.525	686.229	7	0	0	2372	0	0	0	0	0	808872	129.61	30.1418	184.87	4	2	2	760	0	0	0	0	0	1.60605e+06	275.296	64.3026	392.849	9	4	4	1632	0	0	0	0	0	144469	39.1844	9.04255	56.2648	1	1	1	248	0	0	0	0	0	526370	33.156	8.03783	47.2222	2	2	2	202	0	0	0	0	0	0	4064835	32	108	231	0.24	0.63	0.14	262
538	0.75	365	0.998	2020-11-01	5	Ideal test, annual testing, with shielding	474	185.642	455.544	16.9995	13457.5	384589	0.990577	3.68025e+06	0.0946137	713803	0.193955	1.08205e+06	0.266199	262	wash	558	3	0.0221805	0.150885	0.513244	0.214743	0.657317	0.00472823	1.30974	7\	158	971266	481.265	111.525	686.229	7	0	0	2372	0	0	0	0	0	808872	129.61	30.1418	184.87	4	2	2	760	0	0	0	0	0	1.60605e+06	275.296	64.3026	392.849	9	4	4	1632	0	0	0	0	0	144469	39.1844	9.04255	56.2648	1	1	1	248	0	0	0	0	0	526370	33.156	8.03783	47.2222	2	2	2	202	0	0	0	0	0	0	4064835	32	108	231	0.24	0.63	0.14	262
538	0.125	0	0.5	2020-11-01	5	No testing	474	536.935	1313.81	0	17843.2	0	NA	4064835	0	1.43396e+06	0.352772	1.43158e+06	0.352187	262	wash	558	3	0.0221805	0.150885	0.513244	0.214743	0.657317	0.00472823	1.30974	7\	158	971266	481.265	111.525	686.229	7	0	0	2372	0	0	0	0	0	808872	129.61	30.1418	184.87	4	2	2	760	0	0	0	0	0	1.60605e+06	275.296	64.3026	392.849	9	4	4	1632	0	0	0	0	0	144469	39.1844	9.04255	56.2648	1	1	1	248	0	0	0	0	0	526370	33.156	8.03783	47.2222	2	2	2	202	0	0	0	0	0	0	4064835	32	108	231	0.24	0.63	0.14	262
538	0.25	30	0.5	2020-11-01	5	Antibodies cant distinguish, monthly testing, with shielding	474	628.375	1487.62	70538.3	26708.4	4.04543e+06	0.494318	19404.8	0.995226	9.17441e-08	4.72791e-12	2.04224e+06	0.502416	262	wash	558	3	0.0221805	0.150885	0.513244	0.214743	0.657317	0.00472823	1.30974	7\	158	971266	481.265	111.525	686.229	7	0	0	2372	0	0	0	0	0	808872	129.61	30.1418	184.87	4	2	2	760	0	0	0	0	0	1.60605e+06	275.296	64.3026	392.849	9	4	4	1632	0	0	0	0	0	144469	39.1844	9.04255	56.2648	1	1	1	248	0	0	0	0	0	526370	33.156	8.03783	47.2222	2	2	2	202	0	0	0	0	0	0	4064835	32	108	231	0.24	0.63	0.14	262
539	0.75	365	0.998	2020-11-01	5	Ideal test, annual testing, with shielding	474	184.166	452.638	16.5362	13168.6	379427	0.990416	3.68541e+06	0.0933438	704148	0.191064	1.06821e+06	0.262794	262	wash	559	3	0.022213	0.151983	0.507794	0.0844206	0.939915	0.00408453	1.30974	7\	159	971267	480.956	111.453	685.79	7	0	0	2372	0	0	0	0	0	808873	129.527	30.1225	184.752	4	2	2	760	0	0	0	0	0	1.60606e+06	275.119	64.2614	392.597	9	4	4	1632	0	0	0	0	0	144469	39.1593	9.03676	56.2287	1	1	1	248	0	0	0	0	0	526370	33.1348	8.03268	47.192	2	2	2	202	0	0	0	0	0	0	4064835	32	108	231	0.24	0.63	0.14	262
539	0.625	30	0.998	2020-11-01	5	Ideal test, monthly testing, with shielding	474	19.4087	48.4848	64.0378	6905.5	623181	0.911943	3.44165e+06	0.15331	7623.76	0.00221514	566131	0.139275	262	wash	559	3	0.022213	0.151983	0.507794	0.0844206	0.939915	0.00408453	1.30974	7\	159	971267	480.956	111.453	685.79	7	0	0	2372	0	0	0	0	0	808873	129.527	30.1225	184.752	4	2	2	760	0	0	0	0	0	1.60606e+06	275.119	64.2614	392.597	9	4	4	1632	0	0	0	0	0	144469	39.1593	9.03676	56.2287	1	1	1	248	0	0	0	0	0	526370	33.1348	8.03268	47.192	2	2	2	202	0	0	0	0	0	0	4064835	32	108	231	0.24	0.63	0.14	262
539	0.5	30	0.96	2020-11-01	5	Suboptimal test, monthly testing, with shielding	474	252.421	639.409	2621.56	8405.25	1.74443e+06	0.390996	2.3204e+06	0.429153	17759.8	0.00765375	703135	0.17298	262	wash	559	3	0.022213	0.151983	0.507794	0.0844206	0.939915	0.00408453	1.30974	7\	159	971267	480.956	111.453	685.79	7	0	0	2372	0	0	0	0	0	808873	129.527	30.1225	184.752	4	2	2	760	0	0	0	0	0	1.60606e+06	275.119	64.2614	392.597	9	4	4	1632	0	0	0	0	0	144469	39.1593	9.03676	56.2287	1	1	1	248	0	0	0	0	0	526370	33.1348	8.03268	47.192	2	2	2	202	0	0	0	0	0	0	4064835	32	108	231	0.24	0.63	0.14	262
539	0.375	30	0.96	2020-11-01	1	Suboptimal test, monthly testing, no shielding	474	600.289	1466.3	8095.27	18559	2.34538e+06	0.622581	1.71946e+06	0.576992	31522.1	0.0183326	1.49866e+06	0.368688	262	wash	559	3	0.022213	0.151983	0.507794	0.0844206	0.939915	0.00408453	1.30974	7\	159	971267	480.956	111.453	685.79	7	0	0	2372	0	0	0	0	0	808873	129.527	30.1225	184.752	4	2	2	760	0	0	0	0	0	1.60606e+06	275.119	64.2614	392.597	9	4	4	1632	0	0	0	0	0	144469	39.1593	9.03676	56.2287	1	1	1	248	0	0	0	0	0	526370	33.1348	8.03268	47.192	2	2	2	202	0	0	0	0	0	0	4064835	32	108	231	0.24	0.63	0.14	262
539	0.25	30	0.5	2020-11-01	5	Antibodies cant distinguish, monthly testing, with shielding	474	597.756	1413.4	70457.5	26803.1	4.04516e+06	0.500182	19671.1	0.995161	9.14285e-08	4.64786e-12	2.06503e+06	0.508024	262	wash	559	3	0.022213	0.151983	0.507794	0.0844206	0.939915	0.00408453	1.30974	7\	159	971267	480.956	111.453	685.79	7	0	0	2372	0	0	0	0	0	808873	129.527	30.1225	184.752	4	2	2	760	0	0	0	0	0	1.60606e+06	275.119	64.2614	392.597	9	4	4	1632	0	0	0	0	0	144469	39.1593	9.03676	56.2287	1	1	1	248	0	0	0	0	0	526370	33.1348	8.03268	47.192	2	2	2	202	0	0	0	0	0	0	4064835	32	108	231	0.24	0.63	0.14	262
539	0.125	0	0.5	2020-11-01	5	No testing	474	532.35	1304.11	0	17457.4	0	NA	4064835	0	1.41525e+06	0.34817	1.41418e+06	0.347906	262	wash	559	3	0.022213	0.151983	0.507794	0.0844206	0.939915	0.00408453	1.30974	7\	159	971267	480.956	111.453	685.79	7	0	0	2372	0	0	0	0	0	808873	129.527	30.1225	184.752	4	2	2	760	0	0	0	0	0	1.60606e+06	275.119	64.2614	392.597	9	4	4	1632	0	0	0	0	0	144469	39.1593	9.03676	56.2287	1	1	1	248	0	0	0	0	0	526370	33.1348	8.03268	47.192	2	2	2	202	0	0	0	0	0	0	4064835	32	108	231	0.24	0.63	0.14	262
540	0.5	30	0.96	2020-11-01	5	Suboptimal test, monthly testing, with shielding	474	167.289	423.022	2187.68	8581.27	1.79015e+06	0.402254	2.27468e+06	0.4404	12113.5	0.00532536	730278	0.179658	262	wash	560	3	0.0224074	0.112374	0.493047	0.0776632	0.967507	0.00242561	1.30974	7\	160	971269	480.162	111.269	684.657	7	0	0	2372	0	0	0	0	0	808873	129.313	30.0728	184.446	4	2	2	760	0	0	0	0	0	1.60606e+06	274.665	64.1552	391.948	9	4	4	1632	0	0	0	0	0	144469	39.0946	9.02183	56.1358	1	1	1	248	0	0	0	0	0	526370	33.08	8.0194	47.114	2	2	2	202	0	0	0	0	0	0	4064835	32	108	231	0.24	0.63	0.14	262
540	0.375	30	0.96	2020-11-01	1	Suboptimal test, monthly testing, no shielding	474	416.637	1011.03	7505.64	19316.9	2.45437e+06	0.637646	1.61047e+06	0.603804	20818	0.0129267	1.58271e+06	0.389367	262	wash	560	3	0.0224074	0.112374	0.493047	0.0776632	0.967507	0.00242561	1.30974	7\	160	971269	480.162	111.269	684.657	7	0	0	2372	0	0	0	0	0	808873	129.313	30.0728	184.446	4	2	2	760	0	0	0	0	0	1.60606e+06	274.665	64.1552	391.948	9	4	4	1632	0	0	0	0	0	144469	39.0946	9.02183	56.1358	1	1	1	248	0	0	0	0	0	526370	33.08	8.0194	47.114	2	2	2	202	0	0	0	0	0	0	4064835	32	108	231	0.24	0.63	0.14	262
540	0.125	0	0.5	2020-11-01	5	No testing	474	374.938	911.609	0	18515.4	0	NA	4064835	0	1.53086e+06	0.376611	1.52082e+06	0.374141	262	wash	560	3	0.0224074	0.112374	0.493047	0.0776632	0.967507	0.00242561	1.30974	7\	160	971269	480.162	111.269	684.657	7	0	0	2372	0	0	0	0	0	808873	129.313	30.0728	184.446	4	2	2	760	0	0	0	0	0	1.60606e+06	274.665	64.1552	391.948	9	4	4	1632	0	0	0	0	0	144469	39.0946	9.02183	56.1358	1	1	1	248	0	0	0	0	0	526370	33.08	8.0194	47.114	2	2	2	202	0	0	0	0	0	0	4064835	32	108	231	0.24	0.63	0.14	262
540	0.25	30	0.5	2020-11-01	5	Antibodies cant distinguish, monthly testing, with shielding	474	466.888	1103.65	66305.3	26019.7	4.04773e+06	0.499434	17105.2	0.995792	1.0759e-07	6.28987e-12	2.05645e+06	0.505911	262	wash	560	3	0.0224074	0.112374	0.493047	0.0776632	0.967507	0.00242561	1.30974	7\	160	971269	480.162	111.269	684.657	7	0	0	2372	0	0	0	0	0	808873	129.313	30.0728	184.446	4	2	2	760	0	0	0	0	0	1.60606e+06	274.665	64.1552	391.948	9	4	4	1632	0	0	0	0	0	144469	39.0946	9.02183	56.1358	1	1	1	248	0	0	0	0	0	526370	33.08	8.0194	47.114	2	2	2	202	0	0	0	0	0	0	4064835	32	108	231	0.24	0.63	0.14	262
540	0.75	365	0.998	2020-11-01	5	Ideal test, annual testing, with shielding	474	105.472	256.621	15.3697	14007.8	433893	0.991806	3.63094e+06	0.106743	743926	0.204885	1.15768e+06	0.284803	262	wash	560	3	0.0224074	0.112374	0.493047	0.0776632	0.967507	0.00242561	1.30974	7\	160	971269	480.162	111.269	684.657	7	0	0	2372	0	0	0	0	0	808873	129.313	30.0728	184.446	4	2	2	760	0	0	0	0	0	1.60606e+06	274.665	64.1552	391.948	9	4	4	1632	0	0	0	0	0	144469	39.0946	9.02183	56.1358	1	1	1	248	0	0	0	0	0	526370	33.08	8.0194	47.114	2	2	2	202	0	0	0	0	0	0	4064835	32	108	231	0.24	0.63	0.14	262
540	0.625	30	0.998	2020-11-01	5	Ideal test, monthly testing, with shielding	474	7.15666	17.7341	55.7628	7361.15	679791	0.919165	3.38504e+06	0.167237	4302.62	0.00127107	618081	0.152056	262	wash	560	3	0.0224074	0.112374	0.493047	0.0776632	0.967507	0.00242561	1.30974	7\	160	971269	480.162	111.269	684.657	7	0	0	2372	0	0	0	0	0	808873	129.313	30.0728	184.446	4	2	2	760	0	0	0	0	0	1.60606e+06	274.665	64.1552	391.948	9	4	4	1632	0	0	0	0	0	144469	39.0946	9.02183	56.1358	1	1	1	248	0	0	0	0	0	526370	33.08	8.0194	47.114	2	2	2	202	0	0	0	0	0	0	4064835	32	108	231	0.24	0.63	0.14	262
541	0.5	30	0.96	2020-11-01	5	Suboptimal test, monthly testing, with shielding	474	110.974	279.961	1928.01	9381.03	1.84314e+06	0.415823	2.2217e+06	0.453435	7779.75	0.00350171	767055	0.188705	262	wash	561	3	0.0222058	0.0661418	0.508978	0.183181	0.753396	0.0031154	1.30834	8\	161	971268	480.492	111.346	685.128	7	0	0	2372	0	0	0	0	0	808873	129.402	30.0935	184.573	4	2	2	760	0	0	0	0	0	1.60606e+06	274.854	64.1994	392.218	9	4	4	1632	0	0	0	0	0	144469	39.1215	9.02804	56.1745	1	1	1	248	0	0	0	0	0	526370	33.1028	8.02492	47.1464	2	2	2	202	0	0	0	0	0	0	4064835	32	108	231	0.24	0.63	0.14	262
541	0.75	365	0.998	2020-11-01	5	Ideal test, annual testing, with shielding	474	57.9412	139.24	14.9856	15744	495264	0.992985	3.56957e+06	0.121841	781493	0.218932	1.25154e+06	0.307894	262	wash	561	3	0.0222058	0.0661418	0.508978	0.183181	0.753396	0.0031154	1.30834	8\	161	971268	480.492	111.346	685.128	7	0	0	2372	0	0	0	0	0	808873	129.402	30.0935	184.573	4	2	2	760	0	0	0	0	0	1.60606e+06	274.854	64.1994	392.218	9	4	4	1632	0	0	0	0	0	144469	39.1215	9.02804	56.1745	1	1	1	248	0	0	0	0	0	526370	33.1028	8.02492	47.1464	2	2	2	202	0	0	0	0	0	0	4064835	32	108	231	0.24	0.63	0.14	262
541	0.125	0	0.5	2020-11-01	5	No testing	474	268.794	648.435	0	20704.6	0	NA	4064835	0	1.64762e+06	0.405335	1.6284e+06	0.400607	262	wash	561	3	0.0222058	0.0661418	0.508978	0.183181	0.753396	0.0031154	1.30834	8\	161	971268	480.492	111.346	685.128	7	0	0	2372	0	0	0	0	0	808873	129.402	30.0935	184.573	4	2	2	760	0	0	0	0	0	1.60606e+06	274.854	64.1994	392.218	9	4	4	1632	0	0	0	0	0	144469	39.1215	9.02804	56.1745	1	1	1	248	0	0	0	0	0	526370	33.1028	8.02492	47.1464	2	2	2	202	0	0	0	0	0	0	4064835	32	108	231	0.24	0.63	0.14	262
541	0.375	30	0.96	2020-11-01	1	Suboptimal test, monthly testing, no shielding	474	293.892	708.155	7294.07	21250.4	2.56494e+06	0.650336	1.49989e+06	0.631008	12956.2	0.00863812	1.66818e+06	0.410393	262	wash	561	3	0.0222058	0.0661418	0.508978	0.183181	0.753396	0.0031154	1.30834	8\	161	971268	480.492	111.346	685.128	7	0	0	2372	0	0	0	0	0	808873	129.402	30.0935	184.573	4	2	2	760	0	0	0	0	0	1.60606e+06	274.854	64.1994	392.218	9	4	4	1632	0	0	0	0	0	144469	39.1215	9.02804	56.1745	1	1	1	248	0	0	0	0	0	526370	33.1028	8.02492	47.1464	2	2	2	202	0	0	0	0	0	0	4064835	32	108	231	0.24	0.63	0.14	262
541	0.25	30	0.5	2020-11-01	5	Antibodies cant distinguish, monthly testing, with shielding	474	408.63	966.828	65330.6	26565.2	4.04981e+06	0.494193	15025.7	0.996303	1.26875e-07	8.44385e-12	2.03161e+06	0.499802	262	wash	561	3	0.0222058	0.0661418	0.508978	0.183181	0.753396	0.0031154	1.30834	8\	161	971268	480.492	111.346	685.128	7	0	0	2372	0	0	0	0	0	808873	129.402	30.0935	184.573	4	2	2	760	0	0	0	0	0	1.60606e+06	274.854	64.1994	392.218	9	4	4	1632	0	0	0	0	0	144469	39.1215	9.02804	56.1745	1	1	1	248	0	0	0	0	0	526370	33.1028	8.02492	47.1464	2	2	2	202	0	0	0	0	0	0	4064835	32	108	231	0.24	0.63	0.14	262
541	0.625	30	0.998	2020-11-01	5	Ideal test, monthly testing, with shielding	474	2.64449	6.54772	52.2603	8368.34	744333	0.926132	3.3205e+06	0.183115	2435.34	0.000733425	678725	0.166975	262	wash	561	3	0.0222058	0.0661418	0.508978	0.183181	0.753396	0.0031154	1.30834	8\	161	971268	480.492	111.346	685.128	7	0	0	2372	0	0	0	0	0	808873	129.402	30.0935	184.573	4	2	2	760	0	0	0	0	0	1.60606e+06	274.854	64.1994	392.218	9	4	4	1632	0	0	0	0	0	144469	39.1215	9.02804	56.1745	1	1	1	248	0	0	0	0	0	526370	33.1028	8.02492	47.1464	2	2	2	202	0	0	0	0	0	0	4064835	32	108	231	0.24	0.63	0.14	262
542	0.625	30	0.998	2020-11-01	5	Ideal test, monthly testing, with shielding	474	66.5906	168.863	66.8051	5469.26	506942	0.891509	3.55789e+06	0.124714	16378.3	0.00460338	463162	0.113944	262	wash	562	3	0.0223052	0.24645	0.499693	0.176169	0.793723	0.00329827	1.30834	8\	162	971268	480.58	111.366	685.253	7	0	0	2372	0	0	0	0	0	808873	129.425	30.0989	184.607	4	2	2	760	0	0	0	0	0	1.60606e+06	274.904	64.2111	392.29	9	4	4	1632	0	0	0	0	0	144469	39.1286	9.02968	56.1847	1	1	1	248	0	0	0	0	0	526370	33.1088	8.02639	47.155	2	2	2	202	0	0	0	0	0	0	4064835	32	108	231	0.24	0.63	0.14	262
542	0.25	30	0.5	2020-11-01	5	Antibodies cant distinguish, monthly testing, with shielding	474	941.153	2236.86	69890.4	25504	4.04348e+06	0.487785	21355.1	0.994746	5.57659e-08	2.61136e-12	2.02979e+06	0.499354	262	wash	562	3	0.0223052	0.24645	0.499693	0.176169	0.793723	0.00329827	1.30834	8\	162	971268	480.58	111.366	685.253	7	0	0	2372	0	0	0	0	0	808873	129.425	30.0989	184.607	4	2	2	760	0	0	0	0	0	1.60606e+06	274.904	64.2111	392.29	9	4	4	1632	0	0	0	0	0	144469	39.1286	9.02968	56.1847	1	1	1	248	0	0	0	0	0	526370	33.1088	8.02639	47.155	2	2	2	202	0	0	0	0	0	0	4064835	32	108	231	0.24	0.63	0.14	262
542	0.5	30	0.96	2020-11-01	5	Suboptimal test, monthly testing, with shielding	474	413.481	1052.34	2966.06	7245.64	1.64728e+06	0.358622	2.41755e+06	0.405253	29407.4	0.0121641	635482	0.156337	262	wash	562	3	0.0223052	0.24645	0.499693	0.176169	0.793723	0.00329827	1.30834	8\	162	971268	480.58	111.366	685.253	7	0	0	2372	0	0	0	0	0	808873	129.425	30.0989	184.607	4	2	2	760	0	0	0	0	0	1.60606e+06	274.904	64.2111	392.29	9	4	4	1632	0	0	0	0	0	144469	39.1286	9.02968	56.1847	1	1	1	248	0	0	0	0	0	526370	33.1088	8.02639	47.155	2	2	2	202	0	0	0	0	0	0	4064835	32	108	231	0.24	0.63	0.14	262
542	0.375	30	0.96	2020-11-01	1	Suboptimal test, monthly testing, no shielding	474	962.766	2392.1	7657.75	14616.3	2.07243e+06	0.562012	1.99241e+06	0.509843	58664.9	0.0294442	1.25694e+06	0.309223	262	wash	562	3	0.0223052	0.24645	0.499693	0.176169	0.793723	0.00329827	1.30834	8\	162	971268	480.58	111.366	685.253	7	0	0	2372	0	0	0	0	0	808873	129.425	30.0989	184.607	4	2	2	760	0	0	0	0	0	1.60606e+06	274.904	64.2111	392.29	9	4	4	1632	0	0	0	0	0	144469	39.1286	9.02968	56.1847	1	1	1	248	0	0	0	0	0	526370	33.1088	8.02639	47.155	2	2	2	202	0	0	0	0	0	0	4064835	32	108	231	0.24	0.63	0.14	262
542	0.125	0	0.5	2020-11-01	5	No testing	474	789.739	1971.41	0	13018.1	0	NA	4064835	0	1.10107e+06	0.270877	1.12253e+06	0.276157	262	wash	562	3	0.0223052	0.24645	0.499693	0.176169	0.793723	0.00329827	1.30834	8\	162	971268	480.58	111.366	685.253	7	0	0	2372	0	0	0	0	0	808873	129.425	30.0989	184.607	4	2	2	760	0	0	0	0	0	1.60606e+06	274.904	64.2111	392.29	9	4	4	1632	0	0	0	0	0	144469	39.1286	9.02968	56.1847	1	1	1	248	0	0	0	0	0	526370	33.1088	8.02639	47.155	2	2	2	202	0	0	0	0	0	0	4064835	32	108	231	0.24	0.63	0.14	262
542	0.75	365	0.998	2020-11-01	5	Ideal test, annual testing, with shielding	474	364.442	913.522	15.2679	10007.6	271414	0.98581	3.79342e+06	0.0667713	582793	0.153633	853499	0.209971	262	wash	562	3	0.0223052	0.24645	0.499693	0.176169	0.793723	0.00329827	1.30834	8\	162	971268	480.58	111.366	685.253	7	0	0	2372	0	0	0	0	0	808873	129.425	30.0989	184.607	4	2	2	760	0	0	0	0	0	1.60606e+06	274.904	64.2111	392.29	9	4	4	1632	0	0	0	0	0	144469	39.1286	9.02968	56.1847	1	1	1	248	0	0	0	0	0	526370	33.1088	8.02639	47.155	2	2	2	202	0	0	0	0	0	0	4064835	32	108	231	0.24	0.63	0.14	262
543	0.625	30	0.998	2020-11-01	5	Ideal test, monthly testing, with shielding	474	1.12076	2.7685	47.2124	9164.98	810483	0.932151	3.25435e+06	0.199389	1482.23	0.000455461	742578	0.182683	262	wash	563	3	0.0222181	0.017324	0.507433	0.197966	0.706267	0.00974058	1.30834	8\	163	971260	483.666	112.081	689.653	7	0	0	2372	0	0	0	0	0	808871	130.257	30.2922	185.792	4	2	2	760	0	0	0	0	0	1.60605e+06	276.669	64.6234	394.809	9	4	4	1632	0	0	0	0	0	144468	39.3799	9.08767	56.5455	1	1	1	248	0	0	0	0	0	526369	33.3214	8.07792	47.4578	2	2	2	202	0	0	0	0	0	0	4064835	32	108	231	0.24	0.63	0.14	262
543	0.5	30	0.96	2020-11-01	5	Suboptimal test, monthly testing, with shielding	474	69.3547	174.459	1645.08	9998.08	1.9012e+06	0.431134	2.16363e+06	0.467719	4851.74	0.0022424	813826	0.200211	262	wash	563	3	0.0222181	0.017324	0.507433	0.197966	0.706267	0.00974058	1.30834	8\	163	971260	483.666	112.081	689.653	7	0	0	2372	0	0	0	0	0	808871	130.257	30.2922	185.792	4	2	2	760	0	0	0	0	0	1.60605e+06	276.669	64.6234	394.809	9	4	4	1632	0	0	0	0	0	144468	39.3799	9.08767	56.5455	1	1	1	248	0	0	0	0	0	526369	33.3214	8.07792	47.4578	2	2	2	202	0	0	0	0	0	0	4064835	32	108	231	0.24	0.63	0.14	262
543	0.25	30	0.5	2020-11-01	5	Antibodies cant distinguish, monthly testing, with shielding	474	337.283	798.414	61902.8	26350.2	4.05256e+06	0.491629	12276.9	0.99698	1.40593e-07	1.14518e-11	2.01729e+06	0.49628	262	wash	563	3	0.0222181	0.017324	0.507433	0.197966	0.706267	0.00974058	1.30834	8\	163	971260	483.666	112.081	689.653	7	0	0	2372	0	0	0	0	0	808871	130.257	30.2922	185.792	4	2	2	760	0	0	0	0	0	1.60605e+06	276.669	64.6234	394.809	9	4	4	1632	0	0	0	0	0	144468	39.3799	9.08767	56.5455	1	1	1	248	0	0	0	0	0	526369	33.3214	8.07792	47.4578	2	2	2	202	0	0	0	0	0	0	4064835	32	108	231	0.24	0.63	0.14	262
543	0.125	0	0.5	2020-11-01	5	No testing	474	182.289	436.819	0	22019.9	0	NA	4064835	0	1.74605e+06	0.429551	1.721e+06	0.423387	262	wash	563	3	0.0222181	0.017324	0.507433	0.197966	0.706267	0.00974058	1.30834	8\	163	971260	483.666	112.081	689.653	7	0	0	2372	0	0	0	0	0	808871	130.257	30.2922	185.792	4	2	2	760	0	0	0	0	0	1.60605e+06	276.669	64.6234	394.809	9	4	4	1632	0	0	0	0	0	144468	39.3799	9.08767	56.5455	1	1	1	248	0	0	0	0	0	526369	33.3214	8.07792	47.4578	2	2	2	202	0	0	0	0	0	0	4064835	32	108	231	0.24	0.63	0.14	262
543	0.375	30	0.96	2020-11-01	1	Suboptimal test, monthly testing, no shielding	474	197.219	472.272	6744.26	22363.7	2.66302e+06	0.659706	1.40181e+06	0.655137	7928.21	0.00565569	1.74547e+06	0.429407	262	wash	563	3	0.0222181	0.017324	0.507433	0.197966	0.706267	0.00974058	1.30834	8\	163	971260	483.666	112.081	689.653	7	0	0	2372	0	0	0	0	0	808871	130.257	30.2922	185.792	4	2	2	760	0	0	0	0	0	1.60605e+06	276.669	64.6234	394.809	9	4	4	1632	0	0	0	0	0	144468	39.3799	9.08767	56.5455	1	1	1	248	0	0	0	0	0	526369	33.3214	8.07792	47.4578	2	2	2	202	0	0	0	0	0	0	4064835	32	108	231	0.24	0.63	0.14	262
543	0.75	365	0.998	2020-11-01	5	Ideal test, annual testing, with shielding	474	29.0299	68.8753	13.9166	16923.6	553513	0.993865	3.51132e+06	0.136171	815437	0.232231	1.34085e+06	0.329865	262	wash	563	3	0.0222181	0.017324	0.507433	0.197966	0.706267	0.00974058	1.30834	8\	163	971260	483.666	112.081	689.653	7	0	0	2372	0	0	0	0	0	808871	130.257	30.2922	185.792	4	2	2	760	0	0	0	0	0	1.60605e+06	276.669	64.6234	394.809	9	4	4	1632	0	0	0	0	0	144468	39.3799	9.08767	56.5455	1	1	1	248	0	0	0	0	0	526369	33.3214	8.07792	47.4578	2	2	2	202	0	0	0	0	0	0	4064835	32	108	231	0.24	0.63	0.14	262
544	0.375	30	0.96	2020-11-01	1	Suboptimal test, monthly testing, no shielding	474	544.588	1328.09	7876.17	18671.9	2.37003e+06	0.624801	1.6948e+06	0.583058	28360.6	0.0167339	1.51277e+06	0.372161	262	wash	564	3	0.0222055	0.142719	0.504671	0.202806	0.734829	0.0133738	1.30834	8\	164	971255	485.406	112.484	692.134	7	0	0	2372	0	0	0	0	0	808869	130.725	30.4012	186.461	4	2	2	760	0	0	0	0	0	1.60605e+06	277.664	64.8559	396.229	9	4	4	1632	0	0	0	0	0	144468	39.5216	9.12036	56.7489	1	1	1	248	0	0	0	0	0	526369	33.4413	8.10699	47.6286	2	2	2	202	0	0	0	0	0	0	4064835	32	108	231	0.24	0.63	0.14	262
544	0.625	30	0.998	2020-11-01	5	Ideal test, monthly testing, with shielding	474	14.7624	36.7521	60.7898	7010.06	637079	0.91377	3.42776e+06	0.156729	6422.72	0.00187374	578150	0.142232	262	wash	564	3	0.0222055	0.142719	0.504671	0.202806	0.734829	0.0133738	1.30834	8\	164	971255	485.406	112.484	692.134	7	0	0	2372	0	0	0	0	0	808869	130.725	30.4012	186.461	4	2	2	760	0	0	0	0	0	1.60605e+06	277.664	64.8559	396.229	9	4	4	1632	0	0	0	0	0	144468	39.5216	9.12036	56.7489	1	1	1	248	0	0	0	0	0	526369	33.4413	8.10699	47.6286	2	2	2	202	0	0	0	0	0	0	4064835	32	108	231	0.24	0.63	0.14	262
544	0.25	30	0.5	2020-11-01	5	Antibodies cant distinguish, monthly testing, with shielding	474	593.63	1406.55	68118.8	26117.8	4.04647e+06	0.491458	18360.8	0.995483	9.3659e-08	5.10103e-12	2.02935e+06	0.499245	262	wash	564	3	0.0222055	0.142719	0.504671	0.202806	0.734829	0.0133738	1.30834	8\	164	971255	485.406	112.484	692.134	7	0	0	2372	0	0	0	0	0	808869	130.725	30.4012	186.461	4	2	2	760	0	0	0	0	0	1.60605e+06	277.664	64.8559	396.229	9	4	4	1632	0	0	0	0	0	144468	39.5216	9.12036	56.7489	1	1	1	248	0	0	0	0	0	526369	33.4413	8.10699	47.6286	2	2	2	202	0	0	0	0	0	0	4064835	32	108	231	0.24	0.63	0.14	262
544	0.5	30	0.96	2020-11-01	5	Suboptimal test, monthly testing, with shielding	474	217.252	550.302	2422.88	8344.52	1.75123e+06	0.390618	2.31361e+06	0.430824	15486.4	0.00669363	700602	0.172357	262	wash	564	3	0.0222055	0.142719	0.504671	0.202806	0.734829	0.0133738	1.30834	8\	164	971255	485.406	112.484	692.134	7	0	0	2372	0	0	0	0	0	808869	130.725	30.4012	186.461	4	2	2	760	0	0	0	0	0	1.60605e+06	277.664	64.8559	396.229	9	4	4	1632	0	0	0	0	0	144468	39.5216	9.12036	56.7489	1	1	1	248	0	0	0	0	0	526369	33.4413	8.10699	47.6286	2	2	2	202	0	0	0	0	0	0	4064835	32	108	231	0.24	0.63	0.14	262
544	0.125	0	0.5	2020-11-01	5	No testing	474	487.535	1191.97	0	17721	0	NA	4064835	0	1.44394e+06	0.355228	1.43994e+06	0.354243	262	wash	564	3	0.0222055	0.142719	0.504671	0.202806	0.734829	0.0133738	1.30834	8\	164	971255	485.406	112.484	692.134	7	0	0	2372	0	0	0	0	0	808869	130.725	30.4012	186.461	4	2	2	760	0	0	0	0	0	1.60605e+06	277.664	64.8559	396.229	9	4	4	1632	0	0	0	0	0	144468	39.5216	9.12036	56.7489	1	1	1	248	0	0	0	0	0	526369	33.4413	8.10699	47.6286	2	2	2	202	0	0	0	0	0	0	4064835	32	108	231	0.24	0.63	0.14	262
544	0.75	365	0.998	2020-11-01	5	Ideal test, annual testing, with shielding	474	159.523	390.945	16.1117	13368	393510	0.990799	3.67133e+06	0.0968083	712772	0.194146	1.08915e+06	0.267944	262	wash	564	3	0.0222055	0.142719	0.504671	0.202806	0.734829	0.0133738	1.30834	8\	164	971255	485.406	112.484	692.134	7	0	0	2372	0	0	0	0	0	808869	130.725	30.4012	186.461	4	2	2	760	0	0	0	0	0	1.60605e+06	277.664	64.8559	396.229	9	4	4	1632	0	0	0	0	0	144468	39.5216	9.12036	56.7489	1	1	1	248	0	0	0	0	0	526369	33.4413	8.10699	47.6286	2	2	2	202	0	0	0	0	0	0	4064835	32	108	231	0.24	0.63	0.14	262
545	0.375	30	0.96	2020-11-01	1	Suboptimal test, monthly testing, no shielding	474	1036.82	2582.1	7674.74	14227.9	2.03275e+06	0.551815	2.03208e+06	0.500082	63420.5	0.0312096	1.22325e+06	0.300935	262	wash	565	3	0.0222334	0.250064	0.50423	0.157442	0.804814	0.00565705	1.30834	8\	165	971265	481.71	111.628	686.864	7	0	0	2372	0	0	0	0	0	808872	129.73	30.1697	185.041	4	2	2	760	0	0	0	0	0	1.60605e+06	275.55	64.3621	393.212	9	4	4	1632	0	0	0	0	0	144468	39.2206	9.05091	56.3168	1	1	1	248	0	0	0	0	0	526370	33.1867	8.04526	47.2659	2	2	2	202	0	0	0	0	0	0	4064835	32	108	231	0.24	0.63	0.14	262
545	0.625	30	0.998	2020-11-01	5	Ideal test, monthly testing, with shielding	474	80.373	204.152	69.205	5337.03	490444	0.887899	3.57439e+06	0.120655	18535.3	0.00518557	449783	0.110652	262	wash	565	3	0.0222334	0.250064	0.50423	0.157442	0.804814	0.00565705	1.30834	8\	165	971265	481.71	111.628	686.864	7	0	0	2372	0	0	0	0	0	808872	129.73	30.1697	185.041	4	2	2	760	0	0	0	0	0	1.60605e+06	275.55	64.3621	393.212	9	4	4	1632	0	0	0	0	0	144468	39.2206	9.05091	56.3168	1	1	1	248	0	0	0	0	0	526370	33.1867	8.04526	47.2659	2	2	2	202	0	0	0	0	0	0	4064835	32	108	231	0.24	0.63	0.14	262
545	0.75	365	0.998	2020-11-01	5	Ideal test, annual testing, with shielding	474	403.425	1013.75	15.2928	9684.58	256607	0.984875	3.80823e+06	0.0631286	565708	0.148549	824206	0.202765	262	wash	565	3	0.0222334	0.250064	0.50423	0.157442	0.804814	0.00565705	1.30834	8\	165	971265	481.71	111.628	686.864	7	0	0	2372	0	0	0	0	0	808872	129.73	30.1697	185.041	4	2	2	760	0	0	0	0	0	1.60605e+06	275.55	64.3621	393.212	9	4	4	1632	0	0	0	0	0	144468	39.2206	9.05091	56.3168	1	1	1	248	0	0	0	0	0	526370	33.1867	8.04526	47.2659	2	2	2	202	0	0	0	0	0	0	4064835	32	108	231	0.24	0.63	0.14	262
545	0.125	0	0.5	2020-11-01	5	No testing	474	839.286	2100.5	0	12540.3	0	NA	4064835	0	1.05585e+06	0.259752	1.08084e+06	0.265899	262	wash	565	3	0.0222334	0.250064	0.50423	0.157442	0.804814	0.00565705	1.30834	8\	165	971265	481.71	111.628	686.864	7	0	0	2372	0	0	0	0	0	808872	129.73	30.1697	185.041	4	2	2	760	0	0	0	0	0	1.60605e+06	275.55	64.3621	393.212	9	4	4	1632	0	0	0	0	0	144468	39.2206	9.05091	56.3168	1	1	1	248	0	0	0	0	0	526370	33.1867	8.04526	47.2659	2	2	2	202	0	0	0	0	0	0	4064835	32	108	231	0.24	0.63	0.14	262
545	0.25	30	0.5	2020-11-01	5	Antibodies cant distinguish, monthly testing, with shielding	474	1023.21	2433.54	70774.1	25645.4	4.04279e+06	0.486698	22043.1	0.994577	5.1622e-08	2.34187e-12	2.02864e+06	0.499072	262	wash	565	3	0.0222334	0.250064	0.50423	0.157442	0.804814	0.00565705	1.30834	8\	165	971265	481.71	111.628	686.864	7	0	0	2372	0	0	0	0	0	808872	129.73	30.1697	185.041	4	2	2	760	0	0	0	0	0	1.60605e+06	275.55	64.3621	393.212	9	4	4	1632	0	0	0	0	0	144468	39.2206	9.05091	56.3168	1	1	1	248	0	0	0	0	0	526370	33.1867	8.04526	47.2659	2	2	2	202	0	0	0	0	0	0	4064835	32	108	231	0.24	0.63	0.14	262
545	0.5	30	0.96	2020-11-01	5	Suboptimal test, monthly testing, with shielding	474	457.361	1164.43	3110.43	7214.96	1.63514e+06	0.355452	2.42969e+06	0.402265	32172	0.0132412	631286	0.155304	262	wash	565	3	0.0222334	0.250064	0.50423	0.157442	0.804814	0.00565705	1.30834	8\	165	971265	481.71	111.628	686.864	7	0	0	2372	0	0	0	0	0	808872	129.73	30.1697	185.041	4	2	2	760	0	0	0	0	0	1.60605e+06	275.55	64.3621	393.212	9	4	4	1632	0	0	0	0	0	144468	39.2206	9.05091	56.3168	1	1	1	248	0	0	0	0	0	526370	33.1867	8.04526	47.2659	2	2	2	202	0	0	0	0	0	0	4064835	32	108	231	0.24	0.63	0.14	262
546	0.625	30	0.998	2020-11-01	5	Ideal test, monthly testing, with shielding	474	16.7356	41.7999	60.5291	6820.76	626840	0.912366	3.43799e+06	0.15421	6954.08	0.00202271	569135	0.140014	262	wash	566	3	0.0223274	0.151978	0.498099	0.0797466	0.972852	0.00614541	1.30834	8\	166	971264	481.944	111.682	687.197	7	0	0	2372	0	0	0	0	0	808872	129.793	30.1844	185.131	4	2	2	760	0	0	0	0	0	1.60605e+06	275.684	64.3933	393.403	9	4	4	1632	0	0	0	0	0	144468	39.2397	9.05531	56.3441	1	1	1	248	0	0	0	0	0	526369	33.2028	8.04916	47.2888	2	2	2	202	0	0	0	0	0	0	4064835	32	108	231	0.24	0.63	0.14	262
546	0.5	30	0.96	2020-11-01	5	Suboptimal test, monthly testing, with shielding	474	233.317	591.057	2475.88	8242.92	1.74659e+06	0.390376	2.31824e+06	0.429684	16715.3	0.00721035	701224	0.17251	262	wash	566	3	0.0223274	0.151978	0.498099	0.0797466	0.972852	0.00614541	1.30834	8\	166	971264	481.944	111.682	687.197	7	0	0	2372	0	0	0	0	0	808872	129.793	30.1844	185.131	4	2	2	760	0	0	0	0	0	1.60605e+06	275.684	64.3933	393.403	9	4	4	1632	0	0	0	0	0	144468	39.2397	9.05531	56.3441	1	1	1	248	0	0	0	0	0	526369	33.2028	8.04916	47.2888	2	2	2	202	0	0	0	0	0	0	4064835	32	108	231	0.24	0.63	0.14	262
546	0.25	30	0.5	2020-11-01	5	Antibodies cant distinguish, monthly testing, with shielding	474	568.446	1344.26	68663.4	26281.9	4.04588e+06	0.499872	18950.1	0.995338	9.18639e-08	4.84766e-12	2.06277e+06	0.507468	262	wash	566	3	0.0223274	0.151978	0.498099	0.0797466	0.972852	0.00614541	1.30834	8\	166	971264	481.944	111.682	687.197	7	0	0	2372	0	0	0	0	0	808872	129.793	30.1844	185.131	4	2	2	760	0	0	0	0	0	1.60605e+06	275.684	64.3933	393.403	9	4	4	1632	0	0	0	0	0	144468	39.2397	9.05531	56.3441	1	1	1	248	0	0	0	0	0	526369	33.2028	8.04916	47.2888	2	2	2	202	0	0	0	0	0	0	4064835	32	108	231	0.24	0.63	0.14	262
546	0.125	0	0.5	2020-11-01	5	No testing	474	501.348	1227.83	0	17187.5	0	NA	4064835	0	1.4183e+06	0.348919	1.41667e+06	0.348518	262	wash	566	3	0.0223274	0.151978	0.498099	0.0797466	0.972852	0.00614541	1.30834	8\	166	971264	481.944	111.682	687.197	7	0	0	2372	0	0	0	0	0	808872	129.793	30.1844	185.131	4	2	2	760	0	0	0	0	0	1.60605e+06	275.684	64.3933	393.403	9	4	4	1632	0	0	0	0	0	144468	39.2397	9.05531	56.3441	1	1	1	248	0	0	0	0	0	526369	33.2028	8.04916	47.2888	2	2	2	202	0	0	0	0	0	0	4064835	32	108	231	0.24	0.63	0.14	262
546	0.75	365	0.998	2020-11-01	5	Ideal test, annual testing, with shielding	474	169.103	415.412	15.9172	12976.2	383293	0.990517	3.68154e+06	0.094295	703487	0.191085	1.07123e+06	0.263535	262	wash	566	3	0.0223274	0.151978	0.498099	0.0797466	0.972852	0.00614541	1.30834	8\	166	971264	481.944	111.682	687.197	7	0	0	2372	0	0	0	0	0	808872	129.793	30.1844	185.131	4	2	2	760	0	0	0	0	0	1.60605e+06	275.684	64.3933	393.403	9	4	4	1632	0	0	0	0	0	144468	39.2397	9.05531	56.3441	1	1	1	248	0	0	0	0	0	526369	33.2028	8.04916	47.2888	2	2	2	202	0	0	0	0	0	0	4064835	32	108	231	0.24	0.63	0.14	262
546	0.375	30	0.96	2020-11-01	1	Suboptimal test, monthly testing, no shielding	474	566.798	1384.27	7827.9	18248.6	2.35093e+06	0.622426	1.71391e+06	0.578358	30182.1	0.0176101	1.49966e+06	0.368934	262	wash	566	3	0.0223274	0.151978	0.498099	0.0797466	0.972852	0.00614541	1.30834	8\	166	971264	481.944	111.682	687.197	7	0	0	2372	0	0	0	0	0	808872	129.793	30.1844	185.131	4	2	2	760	0	0	0	0	0	1.60605e+06	275.684	64.3933	393.403	9	4	4	1632	0	0	0	0	0	144468	39.2397	9.05531	56.3441	1	1	1	248	0	0	0	0	0	526369	33.2028	8.04916	47.2888	2	2	2	202	0	0	0	0	0	0	4064835	32	108	231	0.24	0.63	0.14	262
547	0.5	30	0.96	2020-11-01	5	Suboptimal test, monthly testing, with shielding	474	367.724	933.696	3026.17	7990.29	1.69118e+06	0.376036	2.37366e+06	0.416051	25479.8	0.0107344	672115	0.165349	262	wash	567	3	0.0221625	0.205707	0.514427	0.128448	0.84616	0.0010607	1.30834	8\	167	971271	479.508	111.118	683.724	7	0	0	2372	0	0	0	0	0	808874	129.137	30.0318	184.195	4	2	2	760	0	0	0	0	0	1.60606e+06	274.291	64.0679	391.415	9	4	4	1632	0	0	0	0	0	144469	39.0414	9.00955	56.0594	1	1	1	248	0	0	0	0	0	526370	33.035	8.00849	47.0499	2	2	2	202	0	0	0	0	0	0	4064835	32	108	231	0.24	0.63	0.14	262
547	0.375	30	0.96	2020-11-01	1	Suboptimal test, monthly testing, no shielding	474	850.126	2095.89	8285.97	16814.5	2.19522e+06	0.594146	1.86962e+06	0.540051	47881	0.0256101	1.37447e+06	0.338137	262	wash	567	3	0.0221625	0.205707	0.514427	0.128448	0.84616	0.0010607	1.30834	8\	167	971271	479.508	111.118	683.724	7	0	0	2372	0	0	0	0	0	808874	129.137	30.0318	184.195	4	2	2	760	0	0	0	0	0	1.60606e+06	274.291	64.0679	391.415	9	4	4	1632	0	0	0	0	0	144469	39.0414	9.00955	56.0594	1	1	1	248	0	0	0	0	0	526370	33.035	8.00849	47.0499	2	2	2	202	0	0	0	0	0	0	4064835	32	108	231	0.24	0.63	0.14	262
547	0.75	365	0.998	2020-11-01	5	Ideal test, annual testing, with shielding	474	305.497	759.614	16.7859	11656.4	315292	0.988107	3.74954e+06	0.0775658	642928	0.171468	951061	0.233973	262	wash	567	3	0.0221625	0.205707	0.514427	0.128448	0.84616	0.0010607	1.30834	8\	167	971271	479.508	111.118	683.724	7	0	0	2372	0	0	0	0	0	808874	129.137	30.0318	184.195	4	2	2	760	0	0	0	0	0	1.60606e+06	274.291	64.0679	391.415	9	4	4	1632	0	0	0	0	0	144469	39.0414	9.00955	56.0594	1	1	1	248	0	0	0	0	0	526370	33.035	8.00849	47.0499	2	2	2	202	0	0	0	0	0	0	4064835	32	108	231	0.24	0.63	0.14	262
547	0.625	30	0.998	2020-11-01	5	Ideal test, monthly testing, with shielding	474	47.2142	119.024	70.4739	6210.42	556489	0.901432	3.50835e+06	0.136903	13185	0.00375819	507395	0.124825	262	wash	567	3	0.0221625	0.205707	0.514427	0.128448	0.84616	0.0010607	1.30834	8\	167	971271	479.508	111.118	683.724	7	0	0	2372	0	0	0	0	0	808874	129.137	30.0318	184.195	4	2	2	760	0	0	0	0	0	1.60606e+06	274.291	64.0679	391.415	9	4	4	1632	0	0	0	0	0	144469	39.0414	9.00955	56.0594	1	1	1	248	0	0	0	0	0	526370	33.035	8.00849	47.0499	2	2	2	202	0	0	0	0	0	0	4064835	32	108	231	0.24	0.63	0.14	262
547	0.25	30	0.5	2020-11-01	5	Antibodies cant distinguish, monthly testing, with shielding	474	795.129	1883.38	72737.7	26881.6	4.04323e+06	0.49703	21606.3	0.994685	7.03896e-08	3.25783e-12	2.06033e+06	0.506868	262	wash	567	3	0.0221625	0.205707	0.514427	0.128448	0.84616	0.0010607	1.30834	8\	167	971271	479.508	111.118	683.724	7	0	0	2372	0	0	0	0	0	808874	129.137	30.0318	184.195	4	2	2	760	0	0	0	0	0	1.60606e+06	274.291	64.0679	391.415	9	4	4	1632	0	0	0	0	0	144469	39.0414	9.00955	56.0594	1	1	1	248	0	0	0	0	0	526370	33.035	8.00849	47.0499	2	2	2	202	0	0	0	0	0	0	4064835	32	108	231	0.24	0.63	0.14	262
547	0.125	0	0.5	2020-11-01	5	No testing	474	728.051	1802.31	0	15347	0	NA	4064835	0	1.24682e+06	0.306734	1.25914e+06	0.309765	262	wash	567	3	0.0221625	0.205707	0.514427	0.128448	0.84616	0.0010607	1.30834	8\	167	971271	479.508	111.118	683.724	7	0	0	2372	0	0	0	0	0	808874	129.137	30.0318	184.195	4	2	2	760	0	0	0	0	0	1.60606e+06	274.291	64.0679	391.415	9	4	4	1632	0	0	0	0	0	144469	39.0414	9.00955	56.0594	1	1	1	248	0	0	0	0	0	526370	33.035	8.00849	47.0499	2	2	2	202	0	0	0	0	0	0	4064835	32	108	231	0.24	0.63	0.14	262
548	0.625	30	0.998	2020-11-01	5	Ideal test, monthly testing, with shielding	474	6.92307	17.147	57.4213	7563.93	686390	0.919983	3.37845e+06	0.16886	4213.67	0.00124722	624201	0.153561	262	wash	568	3	0.0223217	0.108841	0.502012	0.106575	0.893141	0.00159288	1.30834	8\	168	971270	479.763	111.177	684.088	7	0	0	2372	0	0	0	0	0	808873	129.205	30.0478	184.293	4	2	2	760	0	0	0	0	0	1.60606e+06	274.436	64.1019	391.623	9	4	4	1632	0	0	0	0	0	144469	39.0621	9.01434	56.0892	1	1	1	248	0	0	0	0	0	526370	33.0526	8.01274	47.0749	2	2	2	202	0	0	0	0	0	0	4064835	32	108	231	0.24	0.63	0.14	262
548	0.5	30	0.96	2020-11-01	5	Suboptimal test, monthly testing, with shielding	474	167.943	424.558	2240.5	8801.77	1.796e+06	0.404473	2.26883e+06	0.441839	11944.9	0.00526477	735905	0.181042	262	wash	568	3	0.0223217	0.108841	0.502012	0.106575	0.893141	0.00159288	1.30834	8\	168	971270	479.763	111.177	684.088	7	0	0	2372	0	0	0	0	0	808873	129.205	30.0478	184.293	4	2	2	760	0	0	0	0	0	1.60606e+06	274.436	64.1019	391.623	9	4	4	1632	0	0	0	0	0	144469	39.0621	9.01434	56.0892	1	1	1	248	0	0	0	0	0	526370	33.0526	8.01274	47.0749	2	2	2	202	0	0	0	0	0	0	4064835	32	108	231	0.24	0.63	0.14	262
548	0.75	365	0.998	2020-11-01	5	Ideal test, annual testing, with shielding	474	103.435	251.317	15.7626	14413.1	440375	0.991953	3.62446e+06	0.108338	750398	0.207037	1.16972e+06	0.287767	262	wash	568	3	0.0223217	0.108841	0.502012	0.106575	0.893141	0.00159288	1.30834	8\	168	971270	479.763	111.177	684.088	7	0	0	2372	0	0	0	0	0	808873	129.205	30.0478	184.293	4	2	2	760	0	0	0	0	0	1.60606e+06	274.436	64.1019	391.623	9	4	4	1632	0	0	0	0	0	144469	39.0621	9.01434	56.0892	1	1	1	248	0	0	0	0	0	526370	33.0526	8.01274	47.0749	2	2	2	202	0	0	0	0	0	0	4064835	32	108	231	0.24	0.63	0.14	262
548	0.125	0	0.5	2020-11-01	5	No testing	474	373.287	906.612	0	19061.4	0	NA	4064835	0	1.54783e+06	0.380785	1.53641e+06	0.377976	262	wash	568	3	0.0223217	0.108841	0.502012	0.106575	0.893141	0.00159288	1.30834	8\	168	971270	479.763	111.177	684.088	7	0	0	2372	0	0	0	0	0	808873	129.205	30.0478	184.293	4	2	2	760	0	0	0	0	0	1.60606e+06	274.436	64.1019	391.623	9	4	4	1632	0	0	0	0	0	144469	39.0621	9.01434	56.0892	1	1	1	248	0	0	0	0	0	526370	33.0526	8.01274	47.0749	2	2	2	202	0	0	0	0	0	0	4064835	32	108	231	0.24	0.63	0.14	262
548	0.375	30	0.96	2020-11-01	1	Suboptimal test, monthly testing, no shielding	474	413.174	1001.6	7674.69	19848.6	2.46847e+06	0.640177	1.59637e+06	0.607274	20074.6	0.0125752	1.59588e+06	0.392606	262	wash	568	3	0.0223217	0.108841	0.502012	0.106575	0.893141	0.00159288	1.30834	8\	168	971270	479.763	111.177	684.088	7	0	0	2372	0	0	0	0	0	808873	129.205	30.0478	184.293	4	2	2	760	0	0	0	0	0	1.60606e+06	274.436	64.1019	391.623	9	4	4	1632	0	0	0	0	0	144469	39.0621	9.01434	56.0892	1	1	1	248	0	0	0	0	0	526370	33.0526	8.01274	47.0749	2	2	2	202	0	0	0	0	0	0	4064835	32	108	231	0.24	0.63	0.14	262
548	0.25	30	0.5	2020-11-01	5	Antibodies cant distinguish, monthly testing, with shielding	474	471.127	1113.44	67570.7	26502	4.0475e+06	0.499666	17332	0.995736	1.10782e-07	6.39175e-12	2.05733e+06	0.506128	262	wash	568	3	0.0223217	0.108841	0.502012	0.106575	0.893141	0.00159288	1.30834	8\	168	971270	479.763	111.177	684.088	7	0	0	2372	0	0	0	0	0	808873	129.205	30.0478	184.293	4	2	2	760	0	0	0	0	0	1.60606e+06	274.436	64.1019	391.623	9	4	4	1632	0	0	0	0	0	144469	39.0621	9.01434	56.0892	1	1	1	248	0	0	0	0	0	526370	33.0526	8.01274	47.0749	2	2	2	202	0	0	0	0	0	0	4064835	32	108	231	0.24	0.63	0.14	262
549	0.625	30	0.998	2020-11-01	5	Ideal test, monthly testing, with shielding	474	2.39232	5.92051	51.5887	8435.06	750791	0.926759	3.31404e+06	0.184704	2302.26	0.000694698	684773	0.168463	262	wash	569	3	0.0221966	0.0610632	0.508691	0.278653	0.559109	0.000830344	1.30834	8\	169	971271	479.398	111.092	683.567	7	0	0	2372	0	0	0	0	0	808874	129.107	30.0249	184.153	4	2	2	760	0	0	0	0	0	1.60606e+06	274.228	64.0531	391.325	9	4	4	1632	0	0	0	0	0	144469	39.0324	9.00747	56.0465	1	1	1	248	0	0	0	0	0	526370	33.0274	8.00664	47.039	2	2	2	202	0	0	0	0	0	0	4064835	32	108	231	0.24	0.63	0.14	262
549	0.5	30	0.96	2020-11-01	5	Suboptimal test, monthly testing, with shielding	474	104.539	263.643	1883.99	9408.71	1.84778e+06	0.416758	2.21705e+06	0.454578	7349.96	0.0033152	769683	0.189352	262	wash	569	3	0.0221966	0.0610632	0.508691	0.278653	0.559109	0.000830344	1.30834	8\	169	971271	479.398	111.092	683.567	7	0	0	2372	0	0	0	0	0	808874	129.107	30.0249	184.153	4	2	2	760	0	0	0	0	0	1.60606e+06	274.228	64.0531	391.325	9	4	4	1632	0	0	0	0	0	144469	39.0324	9.00747	56.0465	1	1	1	248	0	0	0	0	0	526370	33.0274	8.00664	47.039	2	2	2	202	0	0	0	0	0	0	4064835	32	108	231	0.24	0.63	0.14	262
549	0.75	365	0.998	2020-11-01	5	Ideal test, annual testing, with shielding	474	54.2764	130.216	14.8546	15849.4	501082	0.993081	3.56375e+06	0.123272	785011	0.220277	1.26039e+06	0.310071	262	wash	569	3	0.0221966	0.0610632	0.508691	0.278653	0.559109	0.000830344	1.30834	8\	169	971271	479.398	111.092	683.567	7	0	0	2372	0	0	0	0	0	808874	129.107	30.0249	184.153	4	2	2	760	0	0	0	0	0	1.60606e+06	274.228	64.0531	391.325	9	4	4	1632	0	0	0	0	0	144469	39.0324	9.00747	56.0465	1	1	1	248	0	0	0	0	0	526370	33.0274	8.00664	47.039	2	2	2	202	0	0	0	0	0	0	4064835	32	108	231	0.24	0.63	0.14	262
549	0.375	30	0.96	2020-11-01	1	Suboptimal test, monthly testing, no shielding	474	282.411	679.963	7224.93	21330.3	2.57427e+06	0.651009	1.49056e+06	0.633303	12358	0.00829087	1.67449e+06	0.411946	262	wash	569	3	0.0221966	0.0610632	0.508691	0.278653	0.559109	0.000830344	1.30834	8\	169	971271	479.398	111.092	683.567	7	0	0	2372	0	0	0	0	0	808874	129.107	30.0249	184.153	4	2	2	760	0	0	0	0	0	1.60606e+06	274.228	64.0531	391.325	9	4	4	1632	0	0	0	0	0	144469	39.0324	9.00747	56.0465	1	1	1	248	0	0	0	0	0	526370	33.0274	8.00664	47.039	2	2	2	202	0	0	0	0	0	0	4064835	32	108	231	0.24	0.63	0.14	262
549	0.125	0	0.5	2020-11-01	5	No testing	474	259.205	624.775	0	20825.9	0	NA	4064835	0	1.6579e+06	0.407863	1.63787e+06	0.402935	262	wash	569	3	0.0221966	0.0610632	0.508691	0.278653	0.559109	0.000830344	1.30834	8\	169	971271	479.398	111.092	683.567	7	0	0	2372	0	0	0	0	0	808874	129.107	30.0249	184.153	4	2	2	760	0	0	0	0	0	1.60606e+06	274.228	64.0531	391.325	9	4	4	1632	0	0	0	0	0	144469	39.0324	9.00747	56.0465	1	1	1	248	0	0	0	0	0	526370	33.0274	8.00664	47.039	2	2	2	202	0	0	0	0	0	0	4064835	32	108	231	0.24	0.63	0.14	262
549	0.25	30	0.5	2020-11-01	5	Antibodies cant distinguish, monthly testing, with shielding	474	407.655	965.086	64576.7	26376.7	4.05034e+06	0.49134	14497.7	0.996433	1.27547e-07	8.79771e-12	2.01982e+06	0.496901	262	wash	569	3	0.0221966	0.0610632	0.508691	0.278653	0.559109	0.000830344	1.30834	8\	169	971271	479.398	111.092	683.567	7	0	0	2372	0	0	0	0	0	808874	129.107	30.0249	184.153	4	2	2	760	0	0	0	0	0	1.60606e+06	274.228	64.0531	391.325	9	4	4	1632	0	0	0	0	0	144469	39.0324	9.00747	56.0465	1	1	1	248	0	0	0	0	0	526370	33.0274	8.00664	47.039	2	2	2	202	0	0	0	0	0	0	4064835	32	108	231	0.24	0.63	0.14	262
550	0.375	30	0.96	2020-11-01	1	Suboptimal test, monthly testing, no shielding	474	1134.77	2873.64	6272.09	10513.1	1.79288e+06	0.462113	2.27196e+06	0.44107	73457.1	0.0323321	953583	0.234593	262	wash	570	3	0.0222671	0.333039	0.506526	0.340735	0.440684	0.00171723	1.30834	8\	170	971270	479.823	111.191	684.173	7	0	0	2372	0	0	0	0	0	808873	129.222	30.0515	184.316	4	2	2	760	0	0	0	0	0	1.60606e+06	274.471	64.1099	391.671	9	4	4	1632	0	0	0	0	0	144469	39.067	9.01546	56.0962	1	1	1	248	0	0	0	0	0	526370	33.0567	8.01374	47.0807	2	2	2	202	0	0	0	0	0	0	4064835	32	108	231	0.24	0.63	0.14	262
550	0.5	30	0.96	2020-11-01	5	Suboptimal test, monthly testing, with shielding	474	523.94	1343.43	2894.35	5961.63	1.54432e+06	0.310047	2.52052e+06	0.379922	36520.8	0.0144894	539267	0.132666	262	wash	570	3	0.0222671	0.333039	0.506526	0.340735	0.440684	0.00171723	1.30834	8\	170	971270	479.823	111.191	684.173	7	0	0	2372	0	0	0	0	0	808873	129.222	30.0515	184.316	4	2	2	760	0	0	0	0	0	1.60606e+06	274.471	64.1099	391.671	9	4	4	1632	0	0	0	0	0	144469	39.067	9.01546	56.0962	1	1	1	248	0	0	0	0	0	526370	33.0567	8.01374	47.0807	2	2	2	202	0	0	0	0	0	0	4064835	32	108	231	0.24	0.63	0.14	262
550	0.75	365	0.998	2020-11-01	5	Ideal test, annual testing, with shielding	474	464.136	1184.26	12.2453	7130.34	186455	0.978045	3.87838e+06	0.0458703	434557	0.112046	631018	0.155238	262	wash	570	3	0.0222671	0.333039	0.506526	0.340735	0.440684	0.00171723	1.30834	8\	170	971270	479.823	111.191	684.173	7	0	0	2372	0	0	0	0	0	808873	129.222	30.0515	184.316	4	2	2	760	0	0	0	0	0	1.60606e+06	274.471	64.1099	391.671	9	4	4	1632	0	0	0	0	0	144469	39.067	9.01546	56.0962	1	1	1	248	0	0	0	0	0	526370	33.0567	8.01374	47.0807	2	2	2	202	0	0	0	0	0	0	4064835	32	108	231	0.24	0.63	0.14	262
550	0.625	30	0.998	2020-11-01	5	Ideal test, monthly testing, with shielding	474	121.782	312.541	62.2447	4261.73	400701	0.861729	3.66413e+06	0.0985775	22942.1	0.00626126	367769	0.0904757	262	wash	570	3	0.0222671	0.333039	0.506526	0.340735	0.440684	0.00171723	1.30834	8\	170	971270	479.823	111.191	684.173	7	0	0	2372	0	0	0	0	0	808873	129.222	30.0515	184.316	4	2	2	760	0	0	0	0	0	1.60606e+06	274.471	64.1099	391.671	9	4	4	1632	0	0	0	0	0	144469	39.067	9.01546	56.0962	1	1	1	248	0	0	0	0	0	526370	33.0567	8.01374	47.0807	2	2	2	202	0	0	0	0	0	0	4064835	32	108	231	0.24	0.63	0.14	262
550	0.25	30	0.5	2020-11-01	5	Antibodies cant distinguish, monthly testing, with shielding	474	1618.4	3901.8	65901.6	22940.6	4.04336e+06	0.443454	21474.5	0.994717	3.13775e-08	1.46115e-12	1.88056e+06	0.46264	262	wash	570	3	0.0222671	0.333039	0.506526	0.340735	0.440684	0.00171723	1.30834	8\	170	971270	479.823	111.191	684.173	7	0	0	2372	0	0	0	0	0	808873	129.222	30.0515	184.316	4	2	2	760	0	0	0	0	0	1.60606e+06	274.471	64.1099	391.671	9	4	4	1632	0	0	0	0	0	144469	39.067	9.01546	56.0962	1	1	1	248	0	0	0	0	0	526370	33.0567	8.01374	47.0807	2	2	2	202	0	0	0	0	0	0	4064835	32	108	231	0.24	0.63	0.14	262
550	0.125	0	0.5	2020-11-01	5	No testing	474	831.742	2117.47	0	8873.52	0	NA	4064835	0	768901	0.189159	801788	0.19725	262	wash	570	3	0.0222671	0.333039	0.506526	0.340735	0.440684	0.00171723	1.30834	8\	170	971270	479.823	111.191	684.173	7	0	0	2372	0	0	0	0	0	808873	129.222	30.0515	184.316	4	2	2	760	0	0	0	0	0	1.60606e+06	274.471	64.1099	391.671	9	4	4	1632	0	0	0	0	0	144469	39.067	9.01546	56.0962	1	1	1	248	0	0	0	0	0	526370	33.0567	8.01374	47.0807	2	2	2	202	0	0	0	0	0	0	4064835	32	108	231	0.24	0.63	0.14	262
551	0.75	365	0.998	2020-11-01	5	Ideal test, annual testing, with shielding	474	129.86	316.433	16.4613	14256.1	422066	0.991545	3.64277e+06	0.103834	740602	0.203307	1.14262e+06	0.281098	262	wash	571	3	0.0221962	0.121321	0.510735	0.213216	0.669368	0.00391854	1.30834	8\	171	971267	480.877	111.435	685.676	7	0	0	2372	0	0	0	0	0	808873	129.505	30.1176	184.721	4	2	2	760	0	0	0	0	0	1.60606e+06	275.074	64.2508	392.532	9	4	4	1632	0	0	0	0	0	144469	39.1528	9.03527	56.2194	1	1	1	248	0	0	0	0	0	526370	33.1293	8.03135	47.1842	2	2	2	202	0	0	0	0	0	0	4064835	32	108	231	0.24	0.63	0.14	262
551	0.25	30	0.5	2020-11-01	5	Antibodies cant distinguish, monthly testing, with shielding	474	538.902	1275.14	68952.7	26649	4.04676e+06	0.494905	18072.2	0.995554	1.0434e-07	5.77353e-12	2.04073e+06	0.502045	262	wash	571	3	0.0221962	0.121321	0.510735	0.213216	0.669368	0.00391854	1.30834	8\	171	971267	480.877	111.435	685.676	7	0	0	2372	0	0	0	0	0	808873	129.505	30.1176	184.721	4	2	2	760	0	0	0	0	0	1.60606e+06	275.074	64.2508	392.532	9	4	4	1632	0	0	0	0	0	144469	39.1528	9.03527	56.2194	1	1	1	248	0	0	0	0	0	526370	33.1293	8.03135	47.1842	2	2	2	202	0	0	0	0	0	0	4064835	32	108	231	0.24	0.63	0.14	262
551	0.5	30	0.96	2020-11-01	5	Suboptimal test, monthly testing, with shielding	474	194.853	492.919	2409.63	8756.67	1.77843e+06	0.399942	2.2864e+06	0.437516	13711.7	0.00599705	723817	0.178068	262	wash	571	3	0.0221962	0.121321	0.510735	0.213216	0.669368	0.00391854	1.30834	8\	171	971267	480.877	111.435	685.676	7	0	0	2372	0	0	0	0	0	808873	129.505	30.1176	184.721	4	2	2	760	0	0	0	0	0	1.60606e+06	275.074	64.2508	392.532	9	4	4	1632	0	0	0	0	0	144469	39.1528	9.03527	56.2194	1	1	1	248	0	0	0	0	0	526370	33.1293	8.03135	47.1842	2	2	2	202	0	0	0	0	0	0	4064835	32	108	231	0.24	0.63	0.14	262
551	0.375	30	0.96	2020-11-01	1	Suboptimal test, monthly testing, no shielding	474	476.187	1156.44	7980.9	19737.5	2.43335e+06	0.635798	1.63149e+06	0.598633	23454.9	0.0143764	1.5688e+06	0.385945	262	wash	571	3	0.0221962	0.121321	0.510735	0.213216	0.669368	0.00391854	1.30834	8\	171	971267	480.877	111.435	685.676	7	0	0	2372	0	0	0	0	0	808873	129.505	30.1176	184.721	4	2	2	760	0	0	0	0	0	1.60606e+06	275.074	64.2508	392.532	9	4	4	1632	0	0	0	0	0	144469	39.1528	9.03527	56.2194	1	1	1	248	0	0	0	0	0	526370	33.1293	8.03135	47.1842	2	2	2	202	0	0	0	0	0	0	4064835	32	108	231	0.24	0.63	0.14	262
551	0.125	0	0.5	2020-11-01	5	No testing	474	431.36	1049.83	0	18895.9	0	NA	4064835	0	1.51515e+06	0.372746	1.50608e+06	0.370514	262	wash	571	3	0.0221962	0.121321	0.510735	0.213216	0.669368	0.00391854	1.30834	8\	171	971267	480.877	111.435	685.676	7	0	0	2372	0	0	0	0	0	808873	129.505	30.1176	184.721	4	2	2	760	0	0	0	0	0	1.60606e+06	275.074	64.2508	392.532	9	4	4	1632	0	0	0	0	0	144469	39.1528	9.03527	56.2194	1	1	1	248	0	0	0	0	0	526370	33.1293	8.03135	47.1842	2	2	2	202	0	0	0	0	0	0	4064835	32	108	231	0.24	0.63	0.14	262
551	0.625	30	0.998	2020-11-01	5	Ideal test, monthly testing, with shielding	474	10.239	25.3597	61.5023	7446.95	667313	0.917762	3.39752e+06	0.164167	5264.17	0.00154941	606300	0.149157	262	wash	571	3	0.0221962	0.121321	0.510735	0.213216	0.669368	0.00391854	1.30834	8\	171	971267	480.877	111.435	685.676	7	0	0	2372	0	0	0	0	0	808873	129.505	30.1176	184.721	4	2	2	760	0	0	0	0	0	1.60606e+06	275.074	64.2508	392.532	9	4	4	1632	0	0	0	0	0	144469	39.1528	9.03527	56.2194	1	1	1	248	0	0	0	0	0	526370	33.1293	8.03135	47.1842	2	2	2	202	0	0	0	0	0	0	4064835	32	108	231	0.24	0.63	0.14	262
552	0.25	30	0.5	2020-11-01	5	Antibodies cant distinguish, monthly testing, with shielding	474	457.942	1082.83	67834.1	26907.8	4.04802e+06	0.497157	16814.4	0.995863	1.18348e-07	7.03851e-12	2.04614e+06	0.503375	262	wash	572	3	0.0221702	0.0907496	0.51238	0.137838	0.830995	0.00442152	1.30834	8\	172	971266	481.118	111.491	686.02	7	0	0	2372	0	0	0	0	0	808872	129.57	30.1326	184.814	4	2	2	760	0	0	0	0	0	1.60605e+06	275.211	64.283	392.729	9	4	4	1632	0	0	0	0	0	144469	39.1724	9.03979	56.2476	1	1	1	248	0	0	0	0	0	526370	33.1459	8.03537	47.2078	2	2	2	202	0	0	0	0	0	0	4064835	32	108	231	0.24	0.63	0.14	262
552	0.625	30	0.998	2020-11-01	5	Ideal test, monthly testing, with shielding	474	4.96917	12.3001	56.739	7979.28	708246	0.922433	3.35659e+06	0.174237	3456.94	0.0010299	644475	0.158549	262	wash	572	3	0.0221702	0.0907496	0.51238	0.137838	0.830995	0.00442152	1.30834	8\	172	971266	481.118	111.491	686.02	7	0	0	2372	0	0	0	0	0	808872	129.57	30.1326	184.814	4	2	2	760	0	0	0	0	0	1.60605e+06	275.211	64.283	392.729	9	4	4	1632	0	0	0	0	0	144469	39.1724	9.03979	56.2476	1	1	1	248	0	0	0	0	0	526370	33.1459	8.03537	47.2078	2	2	2	202	0	0	0	0	0	0	4064835	32	108	231	0.24	0.63	0.14	262
552	0.125	0	0.5	2020-11-01	5	No testing	474	336.855	815.82	0	20033.3	0	NA	4064835	0	1.59023e+06	0.391216	1.57516e+06	0.387508	262	wash	572	3	0.0221702	0.0907496	0.51238	0.137838	0.830995	0.00442152	1.30834	8\	172	971266	481.118	111.491	686.02	7	0	0	2372	0	0	0	0	0	808872	129.57	30.1326	184.814	4	2	2	760	0	0	0	0	0	1.60605e+06	275.211	64.283	392.729	9	4	4	1632	0	0	0	0	0	144469	39.1724	9.03979	56.2476	1	1	1	248	0	0	0	0	0	526370	33.1459	8.03537	47.2078	2	2	2	202	0	0	0	0	0	0	4064835	32	108	231	0.24	0.63	0.14	262
552	0.75	365	0.998	2020-11-01	5	Ideal test, annual testing, with shielding	474	85.3316	206.456	15.7894	15157.8	461955	0.992388	3.60288e+06	0.113647	763234	0.21184	1.20205e+06	0.295718	262	wash	572	3	0.0221702	0.0907496	0.51238	0.137838	0.830995	0.00442152	1.30834	8\	172	971266	481.118	111.491	686.02	7	0	0	2372	0	0	0	0	0	808872	129.57	30.1326	184.814	4	2	2	760	0	0	0	0	0	1.60605e+06	275.211	64.283	392.729	9	4	4	1632	0	0	0	0	0	144469	39.1724	9.03979	56.2476	1	1	1	248	0	0	0	0	0	526370	33.1459	8.03537	47.2078	2	2	2	202	0	0	0	0	0	0	4064835	32	108	231	0.24	0.63	0.14	262
552	0.375	30	0.96	2020-11-01	1	Suboptimal test, monthly testing, no shielding	474	370.366	895.564	7680.94	20727.4	2.50788e+06	0.644861	1.55696e+06	0.616969	17076.7	0.010968	1.62604e+06	0.400027	262	wash	572	3	0.0221702	0.0907496	0.51238	0.137838	0.830995	0.00442152	1.30834	8\	172	971266	481.118	111.491	686.02	7	0	0	2372	0	0	0	0	0	808872	129.57	30.1326	184.814	4	2	2	760	0	0	0	0	0	1.60605e+06	275.211	64.283	392.729	9	4	4	1632	0	0	0	0	0	144469	39.1724	9.03979	56.2476	1	1	1	248	0	0	0	0	0	526370	33.1459	8.03537	47.2078	2	2	2	202	0	0	0	0	0	0	4064835	32	108	231	0.24	0.63	0.14	262
552	0.5	30	0.96	2020-11-01	5	Suboptimal test, monthly testing, with shielding	474	147.495	372.575	2163.55	9144.85	1.8132e+06	0.408693	2.25163e+06	0.44607	10283.3	0.00456706	746823	0.183728	262	wash	572	3	0.0221702	0.0907496	0.51238	0.137838	0.830995	0.00442152	1.30834	8\	172	971266	481.118	111.491	686.02	7	0	0	2372	0	0	0	0	0	808872	129.57	30.1326	184.814	4	2	2	760	0	0	0	0	0	1.60605e+06	275.211	64.283	392.729	9	4	4	1632	0	0	0	0	0	144469	39.1724	9.03979	56.2476	1	1	1	248	0	0	0	0	0	526370	33.1459	8.03537	47.2078	2	2	2	202	0	0	0	0	0	0	4064835	32	108	231	0.24	0.63	0.14	262
553	0.625	30	0.998	2020-11-01	5	Ideal test, monthly testing, with shielding	474	11.6905	29.0609	59.7575	7184.11	652699	0.915851	3.41214e+06	0.160572	5639.26	0.00165271	592785	0.145833	262	wash	573	3	0.0222482	0.129292	0.503037	0.102649	0.919422	0.00780069	1.30834	8\	173	971262	482.737	111.866	688.328	7	0	0	2372	0	0	0	0	0	808871	130.006	30.234	185.435	4	2	2	760	0	0	0	0	0	1.60605e+06	276.137	64.4992	394.05	9	4	4	1632	0	0	0	0	0	144468	39.3042	9.07021	56.4368	1	1	1	248	0	0	0	0	0	526369	33.2574	8.06241	47.3666	2	2	2	202	0	0	0	0	0	0	4064835	32	108	231	0.24	0.63	0.14	262
553	0.5	30	0.96	2020-11-01	5	Suboptimal test, monthly testing, with shielding	474	203.115	514.077	2381.53	8516.52	1.76685e+06	0.396011	2.29798e+06	0.434668	14449.7	0.00628798	714312	0.17573	262	wash	573	3	0.0222482	0.129292	0.503037	0.102649	0.919422	0.00780069	1.30834	8\	173	971262	482.737	111.866	688.328	7	0	0	2372	0	0	0	0	0	808871	130.006	30.234	185.435	4	2	2	760	0	0	0	0	0	1.60605e+06	276.137	64.4992	394.05	9	4	4	1632	0	0	0	0	0	144468	39.3042	9.07021	56.4368	1	1	1	248	0	0	0	0	0	526369	33.2574	8.06241	47.3666	2	2	2	202	0	0	0	0	0	0	4064835	32	108	231	0.24	0.63	0.14	262
553	0.375	30	0.96	2020-11-01	1	Suboptimal test, monthly testing, no shielding	474	499.12	1214.83	7827.07	19084.1	2.40382e+06	0.630792	1.66102e+06	0.591369	25422.4	0.0153053	1.5428e+06	0.379548	262	wash	573	3	0.0222482	0.129292	0.503037	0.102649	0.919422	0.00780069	1.30834	8\	173	971262	482.737	111.866	688.328	7	0	0	2372	0	0	0	0	0	808871	130.006	30.234	185.435	4	2	2	760	0	0	0	0	0	1.60605e+06	276.137	64.4992	394.05	9	4	4	1632	0	0	0	0	0	144468	39.3042	9.07021	56.4368	1	1	1	248	0	0	0	0	0	526369	33.2574	8.06241	47.3666	2	2	2	202	0	0	0	0	0	0	4064835	32	108	231	0.24	0.63	0.14	262
553	0.75	365	0.998	2020-11-01	5	Ideal test, annual testing, with shielding	474	139.009	339.825	16.0102	13702.9	408398	0.991199	3.65644e+06	0.100471	725265	0.198353	1.11536e+06	0.274392	262	wash	573	3	0.0222482	0.129292	0.503037	0.102649	0.919422	0.00780069	1.30834	8\	173	971262	482.737	111.866	688.328	7	0	0	2372	0	0	0	0	0	808871	130.006	30.234	185.435	4	2	2	760	0	0	0	0	0	1.60605e+06	276.137	64.4992	394.05	9	4	4	1632	0	0	0	0	0	144468	39.3042	9.07021	56.4368	1	1	1	248	0	0	0	0	0	526369	33.2574	8.06241	47.3666	2	2	2	202	0	0	0	0	0	0	4064835	32	108	231	0.24	0.63	0.14	262
553	0.125	0	0.5	2020-11-01	5	No testing	474	447.231	1091.09	0	18160.3	0	NA	4064835	0	1.47854e+06	0.363739	1.47221e+06	0.362181	262	wash	573	3	0.0222482	0.129292	0.503037	0.102649	0.919422	0.00780069	1.30834	8\	173	971262	482.737	111.866	688.328	7	0	0	2372	0	0	0	0	0	808871	130.006	30.234	185.435	4	2	2	760	0	0	0	0	0	1.60605e+06	276.137	64.4992	394.05	9	4	4	1632	0	0	0	0	0	144468	39.3042	9.07021	56.4368	1	1	1	248	0	0	0	0	0	526369	33.2574	8.06241	47.3666	2	2	2	202	0	0	0	0	0	0	4064835	32	108	231	0.24	0.63	0.14	262
553	0.25	30	0.5	2020-11-01	5	Antibodies cant distinguish, monthly testing, with shielding	474	536.127	1268.14	68380	26430	4.04652e+06	0.497743	18318	0.995494	1.00019e-07	5.46018e-12	2.05248e+06	0.504936	262	wash	573	3	0.0222482	0.129292	0.503037	0.102649	0.919422	0.00780069	1.30834	8\	173	971262	482.737	111.866	688.328	7	0	0	2372	0	0	0	0	0	808871	130.006	30.234	185.435	4	2	2	760	0	0	0	0	0	1.60605e+06	276.137	64.4992	394.05	9	4	4	1632	0	0	0	0	0	144468	39.3042	9.07021	56.4368	1	1	1	248	0	0	0	0	0	526369	33.2574	8.06241	47.3666	2	2	2	202	0	0	0	0	0	0	4064835	32	108	231	0.24	0.63	0.14	262
554	0.625	30	0.998	2020-11-01	5	Ideal test, monthly testing, with shielding	474	6.96784	17.2498	58.8692	7750.35	688558	0.920241	3.37628e+06	0.169394	4180.54	0.00123821	625933	0.153987	262	wash	574	3	0.0221702	0.107141	0.513349	0.158663	0.789155	0.00341389	1.30834	8\	174	971268	480.635	111.379	685.332	7	0	0	2372	0	0	0	0	0	808873	129.44	30.1024	184.628	4	2	2	760	0	0	0	0	0	1.60606e+06	274.935	64.2185	392.335	9	4	4	1632	0	0	0	0	0	144469	39.1331	9.03072	56.1912	1	1	1	248	0	0	0	0	0	526370	33.1127	8.02731	47.1605	2	2	2	202	0	0	0	0	0	0	4064835	32	108	231	0.24	0.63	0.14	262
554	0.75	365	0.998	2020-11-01	5	Ideal test, annual testing, with shielding	474	104.345	253.377	16.1223	14768.3	443061	0.992005	3.62177e+06	0.108998	751307	0.207442	1.17257e+06	0.288467	262	wash	574	3	0.0221702	0.107141	0.513349	0.158663	0.789155	0.00341389	1.30834	8\	174	971268	480.635	111.379	685.332	7	0	0	2372	0	0	0	0	0	808873	129.44	30.1024	184.628	4	2	2	760	0	0	0	0	0	1.60606e+06	274.935	64.2185	392.335	9	4	4	1632	0	0	0	0	0	144469	39.1331	9.03072	56.1912	1	1	1	248	0	0	0	0	0	526370	33.1127	8.02731	47.1605	2	2	2	202	0	0	0	0	0	0	4064835	32	108	231	0.24	0.63	0.14	262
554	0.375	30	0.96	2020-11-01	1	Suboptimal test, monthly testing, no shielding	474	418.889	1015.07	7847.46	20330.8	2.47273e+06	0.64068	1.5921e+06	0.608324	19853.3	0.0124699	1.59873e+06	0.393306	262	wash	574	3	0.0221702	0.107141	0.513349	0.158663	0.789155	0.00341389	1.30834	8\	174	971268	480.635	111.379	685.332	7	0	0	2372	0	0	0	0	0	808873	129.44	30.1024	184.628	4	2	2	760	0	0	0	0	0	1.60606e+06	274.935	64.2185	392.335	9	4	4	1632	0	0	0	0	0	144469	39.1331	9.03072	56.1912	1	1	1	248	0	0	0	0	0	526370	33.1127	8.02731	47.1605	2	2	2	202	0	0	0	0	0	0	4064835	32	108	231	0.24	0.63	0.14	262
554	0.25	30	0.5	2020-11-01	5	Antibodies cant distinguish, monthly testing, with shielding	474	491.958	1163.3	68768.4	26954.7	4.04729e+06	0.497326	17541.5	0.995685	1.12329e-07	6.40363e-12	2.04839e+06	0.503929	262	wash	574	3	0.0221702	0.107141	0.513349	0.158663	0.789155	0.00341389	1.30834	8\	174	971268	480.635	111.379	685.332	7	0	0	2372	0	0	0	0	0	808873	129.44	30.1024	184.628	4	2	2	760	0	0	0	0	0	1.60606e+06	274.935	64.2185	392.335	9	4	4	1632	0	0	0	0	0	144469	39.1331	9.03072	56.1912	1	1	1	248	0	0	0	0	0	526370	33.1127	8.02731	47.1605	2	2	2	202	0	0	0	0	0	0	4064835	32	108	231	0.24	0.63	0.14	262
554	0.125	0	0.5	2020-11-01	5	No testing	474	379.645	921.669	0	19553.6	0	NA	4064835	0	1.55386e+06	0.382269	1.54144e+06	0.379214	262	wash	574	3	0.0221702	0.107141	0.513349	0.158663	0.789155	0.00341389	1.30834	8\	174	971268	480.635	111.379	685.332	7	0	0	2372	0	0	0	0	0	808873	129.44	30.1024	184.628	4	2	2	760	0	0	0	0	0	1.60606e+06	274.935	64.2185	392.335	9	4	4	1632	0	0	0	0	0	144469	39.1331	9.03072	56.1912	1	1	1	248	0	0	0	0	0	526370	33.1127	8.02731	47.1605	2	2	2	202	0	0	0	0	0	0	4064835	32	108	231	0.24	0.63	0.14	262
554	0.5	30	0.96	2020-11-01	5	Suboptimal test, monthly testing, with shielding	474	169.221	427.773	2280.5	8990.37	1.79668e+06	0.404477	2.26815e+06	0.442007	11790.1	0.00519812	735515	0.180946	262	wash	574	3	0.0221702	0.107141	0.513349	0.158663	0.789155	0.00341389	1.30834	8\	174	971268	480.635	111.379	685.332	7	0	0	2372	0	0	0	0	0	808873	129.44	30.1024	184.628	4	2	2	760	0	0	0	0	0	1.60606e+06	274.935	64.2185	392.335	9	4	4	1632	0	0	0	0	0	144469	39.1331	9.03072	56.1912	1	1	1	248	0	0	0	0	0	526370	33.1127	8.02731	47.1605	2	2	2	202	0	0	0	0	0	0	4064835	32	108	231	0.24	0.63	0.14	262
555	0.75	365	0.998	2020-11-01	5	Ideal test, annual testing, with shielding	474	439.965	1110.22	14.7135	9063.12	234573	0.983195	3.83026e+06	0.0577078	527447	0.137705	766934	0.188675	262	wash	575	3	0.0221233	0.268937	0.512096	0.155505	0.811254	0.0131194	1.30834	8\	175	971255	485.284	112.456	691.961	7	0	0	2372	0	0	0	0	0	808870	130.692	30.3936	186.414	4	2	2	760	0	0	0	0	0	1.60605e+06	277.595	64.8396	396.13	9	4	4	1632	0	0	0	0	0	144468	39.5117	9.11807	56.7347	1	1	1	248	0	0	0	0	0	526369	33.4329	8.10496	47.6166	2	2	2	202	0	0	0	0	0	0	4064835	32	108	231	0.24	0.63	0.14	262
555	0.5	30	0.96	2020-11-01	5	Suboptimal test, monthly testing, with shielding	474	504.417	1285.79	3179.84	7049.64	1.61174e+06	0.345772	2.4531e+06	0.396507	34700.8	0.0141457	612770	0.150749	262	wash	575	3	0.0221233	0.268937	0.512096	0.155505	0.811254	0.0131194	1.30834	8\	175	971255	485.284	112.456	691.961	7	0	0	2372	0	0	0	0	0	808870	130.692	30.3936	186.414	4	2	2	760	0	0	0	0	0	1.60605e+06	277.595	64.8396	396.13	9	4	4	1632	0	0	0	0	0	144468	39.5117	9.11807	56.7347	1	1	1	248	0	0	0	0	0	526369	33.4329	8.10496	47.6166	2	2	2	202	0	0	0	0	0	0	4064835	32	108	231	0.24	0.63	0.14	262
555	0.125	0	0.5	2020-11-01	5	No testing	474	875.997	2202.36	0	11636.3	0	NA	4064835	0	971321	0.238957	1.00004e+06	0.246022	262	wash	575	3	0.0221233	0.268937	0.512096	0.155505	0.811254	0.0131194	1.30834	8\	175	971255	485.284	112.456	691.961	7	0	0	2372	0	0	0	0	0	808870	130.692	30.3936	186.414	4	2	2	760	0	0	0	0	0	1.60605e+06	277.595	64.8396	396.13	9	4	4	1632	0	0	0	0	0	144468	39.5117	9.11807	56.7347	1	1	1	248	0	0	0	0	0	526369	33.4329	8.10496	47.6166	2	2	2	202	0	0	0	0	0	0	4064835	32	108	231	0.24	0.63	0.14	262
555	0.625	30	0.998	2020-11-01	5	Ideal test, monthly testing, with shielding	474	96.0473	244.685	68.8966	5098.8	462984	0.881044	3.60185e+06	0.1139	20329.3	0.00564414	425253	0.104618	262	wash	575	3	0.0221233	0.268937	0.512096	0.155505	0.811254	0.0131194	1.30834	8\	175	971255	485.284	112.456	691.961	7	0	0	2372	0	0	0	0	0	808870	130.692	30.3936	186.414	4	2	2	760	0	0	0	0	0	1.60605e+06	277.595	64.8396	396.13	9	4	4	1632	0	0	0	0	0	144468	39.5117	9.11807	56.7347	1	1	1	248	0	0	0	0	0	526369	33.4329	8.10496	47.6166	2	2	2	202	0	0	0	0	0	0	4064835	32	108	231	0.24	0.63	0.14	262
555	0.375	30	0.96	2020-11-01	1	Suboptimal test, monthly testing, no shielding	474	1119.08	2799.04	7485.77	13440.9	1.96408e+06	0.530253	2.10075e+06	0.483189	68550.2	0.0326313	1.1539e+06	0.283873	262	wash	575	3	0.0221233	0.268937	0.512096	0.155505	0.811254	0.0131194	1.30834	8\	175	971255	485.284	112.456	691.961	7	0	0	2372	0	0	0	0	0	808870	130.692	30.3936	186.414	4	2	2	760	0	0	0	0	0	1.60605e+06	277.595	64.8396	396.13	9	4	4	1632	0	0	0	0	0	144468	39.5117	9.11807	56.7347	1	1	1	248	0	0	0	0	0	526369	33.4329	8.10496	47.6166	2	2	2	202	0	0	0	0	0	0	4064835	32	108	231	0.24	0.63	0.14	262
555	0.25	30	0.5	2020-11-01	5	Antibodies cant distinguish, monthly testing, with shielding	474	1158.95	2760.99	71659.9	25785.5	4.04207e+06	0.483068	22767.7	0.994399	4.59134e-08	2.0166e-12	2.01918e+06	0.496743	262	wash	575	3	0.0221233	0.268937	0.512096	0.155505	0.811254	0.0131194	1.30834	8\	175	971255	485.284	112.456	691.961	7	0	0	2372	0	0	0	0	0	808870	130.692	30.3936	186.414	4	2	2	760	0	0	0	0	0	1.60605e+06	277.595	64.8396	396.13	9	4	4	1632	0	0	0	0	0	144468	39.5117	9.11807	56.7347	1	1	1	248	0	0	0	0	0	526369	33.4329	8.10496	47.6166	2	2	2	202	0	0	0	0	0	0	4064835	32	108	231	0.24	0.63	0.14	262
556	0.375	30	0.96	2020-11-01	1	Suboptimal test, monthly testing, no shielding	474	406.51	983.947	7824.14	20409.7	2.48495e+06	0.642762	1.57989e+06	0.611328	19228.8	0.012171	1.61027e+06	0.396147	262	wash	576	3	0.0221331	0.0923092	0.511117	0.192404	0.70533	0.011829	1.30834	8\	176	971257	484.666	112.313	691.079	7	0	0	2372	0	0	0	0	0	808870	130.526	30.3549	186.177	4	2	2	760	0	0	0	0	0	1.60605e+06	277.241	64.7571	395.625	9	4	4	1632	0	0	0	0	0	144468	39.4613	9.10646	56.6624	1	1	1	248	0	0	0	0	0	526369	33.3904	8.09463	47.556	2	2	2	202	0	0	0	0	0	0	4064835	32	108	231	0.24	0.63	0.14	262
556	0.25	30	0.5	2020-11-01	5	Antibodies cant distinguish, monthly testing, with shielding	474	494.474	1170.08	67934	26637.2	4.04758e+06	0.493947	17254	0.995755	1.12913e-07	6.54418e-12	2.03482e+06	0.50059	262	wash	576	3	0.0221331	0.0923092	0.511117	0.192404	0.70533	0.011829	1.30834	8\	176	971257	484.666	112.313	691.079	7	0	0	2372	0	0	0	0	0	808870	130.526	30.3549	186.177	4	2	2	760	0	0	0	0	0	1.60605e+06	277.241	64.7571	395.625	9	4	4	1632	0	0	0	0	0	144468	39.4613	9.10646	56.6624	1	1	1	248	0	0	0	0	0	526369	33.3904	8.09463	47.556	2	2	2	202	0	0	0	0	0	0	4064835	32	108	231	0.24	0.63	0.14	262
556	0.75	365	0.998	2020-11-01	5	Ideal test, annual testing, with shielding	474	100.993	244.807	16.1914	14875.9	448122	0.992123	3.61671e+06	0.110244	759779	0.210075	1.18568e+06	0.291692	262	wash	576	3	0.0221331	0.0923092	0.511117	0.192404	0.70533	0.011829	1.30834	8\	176	971257	484.666	112.313	691.079	7	0	0	2372	0	0	0	0	0	808870	130.526	30.3549	186.177	4	2	2	760	0	0	0	0	0	1.60605e+06	277.241	64.7571	395.625	9	4	4	1632	0	0	0	0	0	144468	39.4613	9.10646	56.6624	1	1	1	248	0	0	0	0	0	526369	33.3904	8.09463	47.556	2	2	2	202	0	0	0	0	0	0	4064835	32	108	231	0.24	0.63	0.14	262
556	0.5	30	0.96	2020-11-01	5	Suboptimal test, monthly testing, with shielding	474	164.442	415.498	2270.98	8986.51	1.8e+06	0.405656	2.26484e+06	0.442822	11569.8	0.00510845	738400	0.181656	262	wash	576	3	0.0221331	0.0923092	0.511117	0.192404	0.70533	0.011829	1.30834	8\	176	971257	484.666	112.313	691.079	7	0	0	2372	0	0	0	0	0	808870	130.526	30.3549	186.177	4	2	2	760	0	0	0	0	0	1.60605e+06	277.241	64.7571	395.625	9	4	4	1632	0	0	0	0	0	144468	39.4613	9.10646	56.6624	1	1	1	248	0	0	0	0	0	526369	33.3904	8.09463	47.556	2	2	2	202	0	0	0	0	0	0	4064835	32	108	231	0.24	0.63	0.14	262
556	0.125	0	0.5	2020-11-01	5	No testing	474	371.409	900.556	0	19698.4	0	NA	4064835	0	1.57109e+06	0.386509	1.55795e+06	0.383274	262	wash	576	3	0.0221331	0.0923092	0.511117	0.192404	0.70533	0.011829	1.30834	8\	176	971257	484.666	112.313	691.079	7	0	0	2372	0	0	0	0	0	808870	130.526	30.3549	186.177	4	2	2	760	0	0	0	0	0	1.60605e+06	277.241	64.7571	395.625	9	4	4	1632	0	0	0	0	0	144468	39.4613	9.10646	56.6624	1	1	1	248	0	0	0	0	0	526369	33.3904	8.09463	47.556	2	2	2	202	0	0	0	0	0	0	4064835	32	108	231	0.24	0.63	0.14	262
556	0.625	30	0.998	2020-11-01	5	Ideal test, monthly testing, with shielding	474	6.6434	16.4298	59.3363	7774.46	693689	0.920876	3.37115e+06	0.170656	4133.32	0.00122609	630901	0.15521	262	wash	576	3	0.0221331	0.0923092	0.511117	0.192404	0.70533	0.011829	1.30834	8\	176	971257	484.666	112.313	691.079	7	0	0	2372	0	0	0	0	0	808870	130.526	30.3549	186.177	4	2	2	760	0	0	0	0	0	1.60605e+06	277.241	64.7571	395.625	9	4	4	1632	0	0	0	0	0	144468	39.4613	9.10646	56.6624	1	1	1	248	0	0	0	0	0	526369	33.3904	8.09463	47.556	2	2	2	202	0	0	0	0	0	0	4064835	32	108	231	0.24	0.63	0.14	262
557	0.25	30	0.5	2020-11-01	5	Antibodies cant distinguish, monthly testing, with shielding	474	754.278	1791.98	68735.1	25695.9	4.04524e+06	0.483358	19596.1	0.995179	7.7011e-08	3.92991e-12	2.00348e+06	0.49288	262	wash	577	3	0.0221028	0.169345	0.506899	0.244033	0.6392	0.0209316	1.30834	8\	177	971245	489.026	113.323	697.296	7	0	0	2372	0	0	0	0	0	808867	131.7	30.6279	187.851	4	2	2	760	0	0	0	0	0	1.60604e+06	279.735	65.3396	399.184	9	4	4	1632	0	0	0	0	0	144467	39.8163	9.18838	57.1722	1	1	1	248	0	0	0	0	0	526368	33.6907	8.16745	47.9838	2	2	2	202	0	0	0	0	0	0	4064835	32	108	231	0.24	0.63	0.14	262
557	0.375	30	0.96	2020-11-01	1	Suboptimal test, monthly testing, no shielding	474	712.163	1747.54	8065.23	17414	2.2658e+06	0.606843	1.79904e+06	0.557415	39532.2	0.0219741	1.42842e+06	0.351408	262	wash	577	3	0.0221028	0.169345	0.506899	0.244033	0.6392	0.0209316	1.30834	8\	177	971245	489.026	113.323	697.296	7	0	0	2372	0	0	0	0	0	808867	131.7	30.6279	187.851	4	2	2	760	0	0	0	0	0	1.60604e+06	279.735	65.3396	399.184	9	4	4	1632	0	0	0	0	0	144467	39.8163	9.18838	57.1722	1	1	1	248	0	0	0	0	0	526368	33.6907	8.16745	47.9838	2	2	2	202	0	0	0	0	0	0	4064835	32	108	231	0.24	0.63	0.14	262
557	0.5	30	0.96	2020-11-01	5	Suboptimal test, monthly testing, with shielding	474	288.418	731.767	2698.84	7953.99	1.70927e+06	0.378577	2.35557e+06	0.420501	20596.7	0.00874383	673520	0.165694	262	wash	577	3	0.0221028	0.169345	0.506899	0.244033	0.6392	0.0209316	1.30834	8\	177	971245	489.026	113.323	697.296	7	0	0	2372	0	0	0	0	0	808867	131.7	30.6279	187.851	4	2	2	760	0	0	0	0	0	1.60604e+06	279.735	65.3396	399.184	9	4	4	1632	0	0	0	0	0	144467	39.8163	9.18838	57.1722	1	1	1	248	0	0	0	0	0	526368	33.6907	8.16745	47.9838	2	2	2	202	0	0	0	0	0	0	4064835	32	108	231	0.24	0.63	0.14	262
557	0.75	365	0.998	2020-11-01	5	Ideal test, annual testing, with shielding	474	242.288	598.653	16.5784	12308.3	346235	0.989328	3.7186e+06	0.0851781	676562	0.18194	1.0111e+06	0.248743	262	wash	577	3	0.0221028	0.169345	0.506899	0.244033	0.6392	0.0209316	1.30834	8\	177	971245	489.026	113.323	697.296	7	0	0	2372	0	0	0	0	0	808867	131.7	30.6279	187.851	4	2	2	760	0	0	0	0	0	1.60604e+06	279.735	65.3396	399.184	9	4	4	1632	0	0	0	0	0	144467	39.8163	9.18838	57.1722	1	1	1	248	0	0	0	0	0	526368	33.6907	8.16745	47.9838	2	2	2	202	0	0	0	0	0	0	4064835	32	108	231	0.24	0.63	0.14	262
557	0.625	30	0.998	2020-11-01	5	Ideal test, monthly testing, with shielding	474	30.9398	77.5267	66.4988	6469.53	588555	0.906757	3.47628e+06	0.144792	10184.6	0.00292975	534949	0.131604	262	wash	577	3	0.0221028	0.169345	0.506899	0.244033	0.6392	0.0209316	1.30834	8\	177	971245	489.026	113.323	697.296	7	0	0	2372	0	0	0	0	0	808867	131.7	30.6279	187.851	4	2	2	760	0	0	0	0	0	1.60604e+06	279.735	65.3396	399.184	9	4	4	1632	0	0	0	0	0	144467	39.8163	9.18838	57.1722	1	1	1	248	0	0	0	0	0	526368	33.6907	8.16745	47.9838	2	2	2	202	0	0	0	0	0	0	4064835	32	108	231	0.24	0.63	0.14	262
557	0.125	0	0.5	2020-11-01	5	No testing	474	630.368	1551.94	0	16281.8	0	NA	4064835	0	1.33484e+06	0.328388	1.34019e+06	0.329703	262	wash	577	3	0.0221028	0.169345	0.506899	0.244033	0.6392	0.0209316	1.30834	8\	177	971245	489.026	113.323	697.296	7	0	0	2372	0	0	0	0	0	808867	131.7	30.6279	187.851	4	2	2	760	0	0	0	0	0	1.60604e+06	279.735	65.3396	399.184	9	4	4	1632	0	0	0	0	0	144467	39.8163	9.18838	57.1722	1	1	1	248	0	0	0	0	0	526368	33.6907	8.16745	47.9838	2	2	2	202	0	0	0	0	0	0	4064835	32	108	231	0.24	0.63	0.14	262
558	0.25	30	0.5	2020-11-01	5	Antibodies cant distinguish, monthly testing, with shielding	474	526.555	1245.11	69017.8	26691.3	4.04664e+06	0.497778	18196.2	0.995524	1.04223e-07	5.72772e-12	2.05199e+06	0.504815	262	wash	578	3	0.0222445	0.124407	0.508149	0.163196	0.773822	0.00194514	1.30834	8\	178	971270	479.932	111.216	684.329	7	0	0	2372	0	0	0	0	0	808873	129.251	30.0584	184.358	4	2	2	760	0	0	0	0	0	1.60606e+06	274.533	64.1245	391.761	9	4	4	1632	0	0	0	0	0	144469	39.0759	9.01751	56.1089	1	1	1	248	0	0	0	0	0	526370	33.0642	8.01556	47.0914	2	2	2	202	0	0	0	0	0	0	4064835	32	108	231	0.24	0.63	0.14	262
558	0.75	365	0.998	2020-11-01	5	Ideal test, annual testing, with shielding	474	130.198	317.468	16.3393	14139.6	420150	0.991499	3.64468e+06	0.103362	738129	0.202522	1.13861e+06	0.280113	262	wash	578	3	0.0222445	0.124407	0.508149	0.163196	0.773822	0.00194514	1.30834	8\	178	971270	479.932	111.216	684.329	7	0	0	2372	0	0	0	0	0	808873	129.251	30.0584	184.358	4	2	2	760	0	0	0	0	0	1.60606e+06	274.533	64.1245	391.761	9	4	4	1632	0	0	0	0	0	144469	39.0759	9.01751	56.1089	1	1	1	248	0	0	0	0	0	526370	33.0642	8.01556	47.0914	2	2	2	202	0	0	0	0	0	0	4064835	32	108	231	0.24	0.63	0.14	262
558	0.625	30	0.998	2020-11-01	5	Ideal test, monthly testing, with shielding	474	10.3502	25.6568	60.9872	7394.94	665438	0.91752	3.3994e+06	0.163706	5294.33	0.00155743	604652	0.148752	262	wash	578	3	0.0222445	0.124407	0.508149	0.163196	0.773822	0.00194514	1.30834	8\	178	971270	479.932	111.216	684.329	7	0	0	2372	0	0	0	0	0	808873	129.251	30.0584	184.358	4	2	2	760	0	0	0	0	0	1.60606e+06	274.533	64.1245	391.761	9	4	4	1632	0	0	0	0	0	144469	39.0759	9.01751	56.1089	1	1	1	248	0	0	0	0	0	526370	33.0642	8.01556	47.0914	2	2	2	202	0	0	0	0	0	0	4064835	32	108	231	0.24	0.63	0.14	262
558	0.375	30	0.96	2020-11-01	1	Suboptimal test, monthly testing, no shielding	474	477.525	1160.14	7941.73	19607.7	2.42977e+06	0.635359	1.63506e+06	0.597755	23666.6	0.0144745	1.56621e+06	0.385308	262	wash	578	3	0.0222445	0.124407	0.508149	0.163196	0.773822	0.00194514	1.30834	8\	178	971270	479.932	111.216	684.329	7	0	0	2372	0	0	0	0	0	808873	129.251	30.0584	184.358	4	2	2	760	0	0	0	0	0	1.60606e+06	274.533	64.1245	391.761	9	4	4	1632	0	0	0	0	0	144469	39.0759	9.01751	56.1089	1	1	1	248	0	0	0	0	0	526370	33.0642	8.01556	47.0914	2	2	2	202	0	0	0	0	0	0	4064835	32	108	231	0.24	0.63	0.14	262
558	0.125	0	0.5	2020-11-01	5	No testing	474	430.871	1049.1	0	18735.8	0	NA	4064835	0	1.50928e+06	0.371301	1.50073e+06	0.369199	262	wash	578	3	0.0222445	0.124407	0.508149	0.163196	0.773822	0.00194514	1.30834	8\	178	971270	479.932	111.216	684.329	7	0	0	2372	0	0	0	0	0	808873	129.251	30.0584	184.358	4	2	2	760	0	0	0	0	0	1.60606e+06	274.533	64.1245	391.761	9	4	4	1632	0	0	0	0	0	144469	39.0759	9.01751	56.1089	1	1	1	248	0	0	0	0	0	526370	33.0642	8.01556	47.0914	2	2	2	202	0	0	0	0	0	0	4064835	32	108	231	0.24	0.63	0.14	262
558	0.5	30	0.96	2020-11-01	5	Suboptimal test, monthly testing, with shielding	474	196.753	497.751	2407.23	8722.5	1.778e+06	0.399993	2.28683e+06	0.43741	13872.8	0.00606638	724241	0.178172	262	wash	578	3	0.0222445	0.124407	0.508149	0.163196	0.773822	0.00194514	1.30834	8\	178	971270	479.932	111.216	684.329	7	0	0	2372	0	0	0	0	0	808873	129.251	30.0584	184.358	4	2	2	760	0	0	0	0	0	1.60606e+06	274.533	64.1245	391.761	9	4	4	1632	0	0	0	0	0	144469	39.0759	9.01751	56.1089	1	1	1	248	0	0	0	0	0	526370	33.0642	8.01556	47.0914	2	2	2	202	0	0	0	0	0	0	4064835	32	108	231	0.24	0.63	0.14	262
559	0.25	30	0.5	2020-11-01	5	Antibodies cant distinguish, monthly testing, with shielding	474	821.974	1950.14	69550.7	25677.2	4.04402e+06	0.492525	20813.9	0.99488	6.33821e-08	3.04517e-12	2.04404e+06	0.502859	262	wash	579	3	0.0223329	0.226132	0.49669	0.148496	0.859022	0.0022249	1.30834	8\	179	971269	480.066	111.247	684.52	7	0	0	2372	0	0	0	0	0	808873	129.287	30.0667	184.409	4	2	2	760	0	0	0	0	0	1.60606e+06	274.61	64.1424	391.87	9	4	4	1632	0	0	0	0	0	144469	39.0868	9.02002	56.1246	1	1	1	248	0	0	0	0	0	526370	33.0734	8.0178	47.1046	2	2	2	202	0	0	0	0	0	0	4064835	32	108	231	0.24	0.63	0.14	262
559	0.5	30	0.96	2020-11-01	5	Suboptimal test, monthly testing, with shielding	474	365.248	928.479	2845.51	7445.2	1.67023e+06	0.366497	2.3946e+06	0.410898	26168.4	0.0109281	650474	0.160025	262	wash	579	3	0.0223329	0.226132	0.49669	0.148496	0.859022	0.0022249	1.30834	8\	179	971269	480.066	111.247	684.52	7	0	0	2372	0	0	0	0	0	808873	129.287	30.0667	184.409	4	2	2	760	0	0	0	0	0	1.60606e+06	274.61	64.1424	391.87	9	4	4	1632	0	0	0	0	0	144469	39.0868	9.02002	56.1246	1	1	1	248	0	0	0	0	0	526370	33.0734	8.0178	47.1046	2	2	2	202	0	0	0	0	0	0	4064835	32	108	231	0.24	0.63	0.14	262
559	0.125	0	0.5	2020-11-01	5	No testing	474	724.986	1801.44	0	13967.3	0	NA	4064835	0	1.17903e+06	0.290055	1.19521e+06	0.294036	262	wash	579	3	0.0223329	0.226132	0.49669	0.148496	0.859022	0.0022249	1.30834	8\	179	971269	480.066	111.247	684.52	7	0	0	2372	0	0	0	0	0	808873	129.287	30.0667	184.409	4	2	2	760	0	0	0	0	0	1.60606e+06	274.61	64.1424	391.87	9	4	4	1632	0	0	0	0	0	144469	39.0868	9.02002	56.1246	1	1	1	248	0	0	0	0	0	526370	33.0734	8.0178	47.1046	2	2	2	202	0	0	0	0	0	0	4064835	32	108	231	0.24	0.63	0.14	262
559	0.375	30	0.96	2020-11-01	1	Suboptimal test, monthly testing, no shielding	474	865.027	2140.22	7743.17	15455.2	2.14022e+06	0.579373	1.92462e+06	0.52652	51648.3	0.0268356	1.31849e+06	0.324365	262	wash	579	3	0.0223329	0.226132	0.49669	0.148496	0.859022	0.0022249	1.30834	8\	179	971269	480.066	111.247	684.52	7	0	0	2372	0	0	0	0	0	808873	129.287	30.0667	184.409	4	2	2	760	0	0	0	0	0	1.60606e+06	274.61	64.1424	391.87	9	4	4	1632	0	0	0	0	0	144469	39.0868	9.02002	56.1246	1	1	1	248	0	0	0	0	0	526370	33.0734	8.0178	47.1046	2	2	2	202	0	0	0	0	0	0	4064835	32	108	231	0.24	0.63	0.14	262
559	0.75	365	0.998	2020-11-01	5	Ideal test, annual testing, with shielding	474	313.818	783.117	15.4967	10662.6	296051	0.987171	3.76878e+06	0.0728322	613427	0.162765	905054	0.222655	262	wash	579	3	0.0223329	0.226132	0.49669	0.148496	0.859022	0.0022249	1.30834	8\	179	971269	480.066	111.247	684.52	7	0	0	2372	0	0	0	0	0	808873	129.287	30.0667	184.409	4	2	2	760	0	0	0	0	0	1.60606e+06	274.61	64.1424	391.87	9	4	4	1632	0	0	0	0	0	144469	39.0868	9.02002	56.1246	1	1	1	248	0	0	0	0	0	526370	33.0734	8.0178	47.1046	2	2	2	202	0	0	0	0	0	0	4064835	32	108	231	0.24	0.63	0.14	262
559	0.625	30	0.998	2020-11-01	5	Ideal test, monthly testing, with shielding	474	50.558	127.818	65.1426	5747.84	534274	0.897099	3.53056e+06	0.131438	13760.7	0.00389759	486681	0.11973	262	wash	579	3	0.0223329	0.226132	0.49669	0.148496	0.859022	0.0022249	1.30834	8\	179	971269	480.066	111.247	684.52	7	0	0	2372	0	0	0	0	0	808873	129.287	30.0667	184.409	4	2	2	760	0	0	0	0	0	1.60606e+06	274.61	64.1424	391.87	9	4	4	1632	0	0	0	0	0	144469	39.0868	9.02002	56.1246	1	1	1	248	0	0	0	0	0	526370	33.0734	8.0178	47.1046	2	2	2	202	0	0	0	0	0	0	4064835	32	108	231	0.24	0.63	0.14	262
560	0.25	30	0.5	2020-11-01	5	Antibodies cant distinguish, monthly testing, with shielding	474	793.329	1885.24	69787.5	25864.1	4.04501e+06	0.482051	19822.7	0.995123	7.51159e-08	3.78939e-12	1.9995e+06	0.491901	262	wash	580	3	0.0221636	0.189279	0.512603	0.317181	0.46637	0.00121254	1.30834	8\	180	971270	479.581	111.135	683.828	7	0	0	2372	0	0	0	0	0	808874	129.156	30.0364	184.223	4	2	2	760	0	0	0	0	0	1.60606e+06	274.332	64.0776	391.474	9	4	4	1632	0	0	0	0	0	144469	39.0473	9.01091	56.0679	1	1	1	248	0	0	0	0	0	526370	33.04	8.0097	47.057	2	2	2	202	0	0	0	0	0	0	4064835	32	108	231	0.24	0.63	0.14	262
560	0.375	30	0.96	2020-11-01	1	Suboptimal test, monthly testing, no shielding	474	748.043	1837.45	8217.82	17369.6	2.2506e+06	0.603973	1.81424e+06	0.553675	41440.2	0.0228417	1.4159e+06	0.348329	262	wash	580	3	0.0221636	0.189279	0.512603	0.317181	0.46637	0.00121254	1.30834	8\	180	971270	479.581	111.135	683.828	7	0	0	2372	0	0	0	0	0	808874	129.156	30.0364	184.223	4	2	2	760	0	0	0	0	0	1.60606e+06	274.332	64.0776	391.474	9	4	4	1632	0	0	0	0	0	144469	39.0473	9.01091	56.0679	1	1	1	248	0	0	0	0	0	526370	33.04	8.0097	47.057	2	2	2	202	0	0	0	0	0	0	4064835	32	108	231	0.24	0.63	0.14	262
560	0.625	30	0.998	2020-11-01	5	Ideal test, monthly testing, with shielding	474	35.019	87.798	68.8341	6464.3	583501	0.90599	3.48133e+06	0.143548	10962.2	0.00314884	530666	0.130551	262	wash	580	3	0.0221636	0.189279	0.512603	0.317181	0.46637	0.00121254	1.30834	8\	180	971270	479.581	111.135	683.828	7	0	0	2372	0	0	0	0	0	808874	129.156	30.0364	184.223	4	2	2	760	0	0	0	0	0	1.60606e+06	274.332	64.0776	391.474	9	4	4	1632	0	0	0	0	0	144469	39.0473	9.01091	56.0679	1	1	1	248	0	0	0	0	0	526370	33.04	8.0097	47.057	2	2	2	202	0	0	0	0	0	0	4064835	32	108	231	0.24	0.63	0.14	262
560	0.125	0	0.5	2020-11-01	5	No testing	474	660.428	1627.9	0	16196.1	0	NA	4064835	0	1.3188e+06	0.324442	1.32514e+06	0.326002	262	wash	580	3	0.0221636	0.189279	0.512603	0.317181	0.46637	0.00121254	1.30834	8\	180	971270	479.581	111.135	683.828	7	0	0	2372	0	0	0	0	0	808874	129.156	30.0364	184.223	4	2	2	760	0	0	0	0	0	1.60606e+06	274.332	64.0776	391.474	9	4	4	1632	0	0	0	0	0	144469	39.0473	9.01091	56.0679	1	1	1	248	0	0	0	0	0	526370	33.04	8.0097	47.057	2	2	2	202	0	0	0	0	0	0	4064835	32	108	231	0.24	0.63	0.14	262
560	0.5	30	0.96	2020-11-01	5	Suboptimal test, monthly testing, with shielding	474	305.375	775.325	2801.34	7991.23	1.70533e+06	0.377889	2.3595e+06	0.419533	21583	0.00914729	672427	0.165425	262	wash	580	3	0.0221636	0.189279	0.512603	0.317181	0.46637	0.00121254	1.30834	8\	180	971270	479.581	111.135	683.828	7	0	0	2372	0	0	0	0	0	808874	129.156	30.0364	184.223	4	2	2	760	0	0	0	0	0	1.60606e+06	274.332	64.0776	391.474	9	4	4	1632	0	0	0	0	0	144469	39.0473	9.01091	56.0679	1	1	1	248	0	0	0	0	0	526370	33.04	8.0097	47.057	2	2	2	202	0	0	0	0	0	0	4064835	32	108	231	0.24	0.63	0.14	262
560	0.75	365	0.998	2020-11-01	5	Ideal test, annual testing, with shielding	474	260.776	645.132	16.9294	12266.9	340309	0.989114	3.72453e+06	0.0837202	672013	0.180429	1.00116e+06	0.246297	262	wash	580	3	0.0221636	0.189279	0.512603	0.317181	0.46637	0.00121254	1.30834	8\	180	971270	479.581	111.135	683.828	7	0	0	2372	0	0	0	0	0	808874	129.156	30.0364	184.223	4	2	2	760	0	0	0	0	0	1.60606e+06	274.332	64.0776	391.474	9	4	4	1632	0	0	0	0	0	144469	39.0473	9.01091	56.0679	1	1	1	248	0	0	0	0	0	526370	33.04	8.0097	47.057	2	2	2	202	0	0	0	0	0	0	4064835	32	108	231	0.24	0.63	0.14	262
561	0.625	30	0.998	2020-11-01	5	Ideal test, monthly testing, with shielding	474	117.936	302.383	60.69	4269.16	397611	0.86061	3.66722e+06	0.0978172	22207.2	0.00605558	364242	0.089608	262	wash	581	3	0.0222205	0.324297	0.50649	0.165704	0.811315	0.0058404	1.30641	9\	181	971265	481.798	111.648	686.989	7	0	0	2372	0	0	0	0	0	808872	129.753	30.1752	185.075	4	2	2	760	0	0	0	0	0	1.60605e+06	275.6	64.3738	393.284	9	4	4	1632	0	0	0	0	0	144468	39.2278	9.05256	56.3271	1	1	1	248	0	0	0	0	0	526369	33.1927	8.04672	47.2745	2	2	2	202	0	0	0	0	0	0	4064835	32	108	231	0.24	0.63	0.14	262
561	0.25	30	0.5	2020-11-01	5	Antibodies cant distinguish, monthly testing, with shielding	474	1438.02	3439.8	70128.6	24862.5	4.04164e+06	0.474233	23196.2	0.994293	3.34699e-08	1.44291e-12	1.99592e+06	0.491022	262	wash	581	3	0.0222205	0.324297	0.50649	0.165704	0.811315	0.0058404	1.30641	9\	181	971265	481.798	111.648	686.989	7	0	0	2372	0	0	0	0	0	808872	129.753	30.1752	185.075	4	2	2	760	0	0	0	0	0	1.60605e+06	275.6	64.3738	393.284	9	4	4	1632	0	0	0	0	0	144468	39.2278	9.05256	56.3271	1	1	1	248	0	0	0	0	0	526369	33.1927	8.04672	47.2745	2	2	2	202	0	0	0	0	0	0	4064835	32	108	231	0.24	0.63	0.14	262
561	0.375	30	0.96	2020-11-01	1	Suboptimal test, monthly testing, no shielding	474	1164.21	2942.71	6352.46	10754.5	1.79782e+06	0.466631	2.26702e+06	0.442285	74170.3	0.0327171	966859	0.237859	262	wash	581	3	0.0222205	0.324297	0.50649	0.165704	0.811315	0.0058404	1.30641	9\	181	971265	481.798	111.648	686.989	7	0	0	2372	0	0	0	0	0	808872	129.753	30.1752	185.075	4	2	2	760	0	0	0	0	0	1.60605e+06	275.6	64.3738	393.284	9	4	4	1632	0	0	0	0	0	144468	39.2278	9.05256	56.3271	1	1	1	248	0	0	0	0	0	526369	33.1927	8.04672	47.2745	2	2	2	202	0	0	0	0	0	0	4064835	32	108	231	0.24	0.63	0.14	262
561	0.5	30	0.96	2020-11-01	5	Suboptimal test, monthly testing, with shielding	474	572.817	1464.97	3067.94	6252.87	1.55476e+06	0.31886	2.51008e+06	0.38249	39070.8	0.0155656	561885	0.138231	262	wash	581	3	0.0222205	0.324297	0.50649	0.165704	0.811315	0.0058404	1.30641	9\	181	971265	481.798	111.648	686.989	7	0	0	2372	0	0	0	0	0	808872	129.753	30.1752	185.075	4	2	2	760	0	0	0	0	0	1.60605e+06	275.6	64.3738	393.284	9	4	4	1632	0	0	0	0	0	144468	39.2278	9.05256	56.3271	1	1	1	248	0	0	0	0	0	526369	33.1927	8.04672	47.2745	2	2	2	202	0	0	0	0	0	0	4064835	32	108	231	0.24	0.63	0.14	262
561	0.75	365	0.998	2020-11-01	5	Ideal test, annual testing, with shielding	474	451.511	1150.03	11.9582	7117.36	185117	0.977868	3.87972e+06	0.045541	427509	0.110191	622668	0.153184	262	wash	581	3	0.0222205	0.324297	0.50649	0.165704	0.811315	0.0058404	1.30641	9\	181	971265	481.798	111.648	686.989	7	0	0	2372	0	0	0	0	0	808872	129.753	30.1752	185.075	4	2	2	760	0	0	0	0	0	1.60605e+06	275.6	64.3738	393.284	9	4	4	1632	0	0	0	0	0	144468	39.2278	9.05256	56.3271	1	1	1	248	0	0	0	0	0	526369	33.1927	8.04672	47.2745	2	2	2	202	0	0	0	0	0	0	4064835	32	108	231	0.24	0.63	0.14	262
561	0.125	0	0.5	2020-11-01	5	No testing	474	818.716	2080.09	0	8874.64	0	NA	4064835	0	760064	0.186985	793008	0.19509	262	wash	581	3	0.0222205	0.324297	0.50649	0.165704	0.811315	0.0058404	1.30641	9\	181	971265	481.798	111.648	686.989	7	0	0	2372	0	0	0	0	0	808872	129.753	30.1752	185.075	4	2	2	760	0	0	0	0	0	1.60605e+06	275.6	64.3738	393.284	9	4	4	1632	0	0	0	0	0	144468	39.2278	9.05256	56.3271	1	1	1	248	0	0	0	0	0	526369	33.1927	8.04672	47.2745	2	2	2	202	0	0	0	0	0	0	4064835	32	108	231	0.24	0.63	0.14	262
562	0.25	30	0.5	2020-11-01	5	Antibodies cant distinguish, monthly testing, with shielding	474	540.357	1277.99	68990.2	26599.3	4.04648e+06	0.497422	18352.2	0.995485	1.01348e-07	5.5224e-12	2.0512e+06	0.504621	262	wash	582	3	0.0222534	0.131161	0.506878	0.162304	0.784068	0.00118838	1.30641	9\	182	971270	479.569	111.132	683.812	7	0	0	2372	0	0	0	0	0	808874	129.153	30.0357	184.219	4	2	2	760	0	0	0	0	0	1.60606e+06	274.326	64.0761	391.465	9	4	4	1632	0	0	0	0	0	144469	39.0463	9.0107	56.0665	1	1	1	248	0	0	0	0	0	526370	33.0392	8.00951	47.0559	2	2	2	202	0	0	0	0	0	0	4064835	32	108	231	0.24	0.63	0.14	262
562	0.375	30	0.96	2020-11-01	1	Suboptimal test, monthly testing, no shielding	474	497.923	1211.04	7941.4	19339.6	2.41272e+06	0.632675	1.65211e+06	0.593559	25045.2	0.0151595	1.55178e+06	0.381756	262	wash	582	3	0.0222534	0.131161	0.506878	0.162304	0.784068	0.00118838	1.30641	9\	182	971270	479.569	111.132	683.812	7	0	0	2372	0	0	0	0	0	808874	129.153	30.0357	184.219	4	2	2	760	0	0	0	0	0	1.60606e+06	274.326	64.0761	391.465	9	4	4	1632	0	0	0	0	0	144469	39.0463	9.0107	56.0665	1	1	1	248	0	0	0	0	0	526370	33.0392	8.00951	47.0559	2	2	2	202	0	0	0	0	0	0	4064835	32	108	231	0.24	0.63	0.14	262
562	0.625	30	0.998	2020-11-01	5	Ideal test, monthly testing, with shielding	474	11.6419	28.8997	61.1647	7278.73	657076	0.91646	3.40776e+06	0.161649	5651.07	0.00165829	596897	0.146844	262	wash	582	3	0.0222534	0.131161	0.506878	0.162304	0.784068	0.00118838	1.30641	9\	182	971270	479.569	111.132	683.812	7	0	0	2372	0	0	0	0	0	808874	129.153	30.0357	184.219	4	2	2	760	0	0	0	0	0	1.60606e+06	274.326	64.0761	391.465	9	4	4	1632	0	0	0	0	0	144469	39.0463	9.0107	56.0665	1	1	1	248	0	0	0	0	0	526370	33.0392	8.00951	47.0559	2	2	2	202	0	0	0	0	0	0	4064835	32	108	231	0.24	0.63	0.14	262
562	0.5	30	0.96	2020-11-01	5	Suboptimal test, monthly testing, with shielding	474	204.677	517.973	2428.4	8624.28	1.77083e+06	0.397801	2.294e+06	0.435647	14469.8	0.00630769	718770	0.176826	262	wash	582	3	0.0222534	0.131161	0.506878	0.162304	0.784068	0.00118838	1.30641	9\	182	971270	479.569	111.132	683.812	7	0	0	2372	0	0	0	0	0	808874	129.153	30.0357	184.219	4	2	2	760	0	0	0	0	0	1.60606e+06	274.326	64.0761	391.465	9	4	4	1632	0	0	0	0	0	144469	39.0463	9.0107	56.0665	1	1	1	248	0	0	0	0	0	526370	33.0392	8.00951	47.0559	2	2	2	202	0	0	0	0	0	0	4064835	32	108	231	0.24	0.63	0.14	262
562	0.125	0	0.5	2020-11-01	5	No testing	474	447.906	1091.92	0	18432.2	0	NA	4064835	0	1.49033e+06	0.366641	1.48318e+06	0.364881	262	wash	582	3	0.0222534	0.131161	0.506878	0.162304	0.784068	0.00118838	1.30641	9\	182	971270	479.569	111.132	683.812	7	0	0	2372	0	0	0	0	0	808874	129.153	30.0357	184.219	4	2	2	760	0	0	0	0	0	1.60606e+06	274.326	64.0761	391.465	9	4	4	1632	0	0	0	0	0	144469	39.0463	9.0107	56.0665	1	1	1	248	0	0	0	0	0	526370	33.0392	8.00951	47.0559	2	2	2	202	0	0	0	0	0	0	4064835	32	108	231	0.24	0.63	0.14	262
562	0.75	365	0.998	2020-11-01	5	Ideal test, annual testing, with shielding	474	138.983	339.432	16.3111	13909.1	412067	0.991299	3.65277e+06	0.101374	731137	0.20016	1.12433e+06	0.276598	262	wash	582	3	0.0222534	0.131161	0.506878	0.162304	0.784068	0.00118838	1.30641	9\	182	971270	479.569	111.132	683.812	7	0	0	2372	0	0	0	0	0	808874	129.153	30.0357	184.219	4	2	2	760	0	0	0	0	0	1.60606e+06	274.326	64.0761	391.465	9	4	4	1632	0	0	0	0	0	144469	39.0463	9.0107	56.0665	1	1	1	248	0	0	0	0	0	526370	33.0392	8.00951	47.0559	2	2	2	202	0	0	0	0	0	0	4064835	32	108	231	0.24	0.63	0.14	262
563	0.5	30	0.96	2020-11-01	5	Suboptimal test, monthly testing, with shielding	474	455.885	1160.43	3141.23	7299.27	1.64037e+06	0.357992	2.42446e+06	0.403552	32029.2	0.0132108	636839	0.15667	262	wash	583	3	0.0222513	0.247704	0.505343	0.161643	0.784608	0.00346072	1.30641	9\	183	971268	480.658	111.384	685.364	7	0	0	2372	0	0	0	0	0	808873	129.446	30.1038	184.637	4	2	2	760	0	0	0	0	0	1.60606e+06	274.948	64.2215	392.353	9	4	4	1632	0	0	0	0	0	144469	39.135	9.03115	56.1938	1	1	1	248	0	0	0	0	0	526370	33.1142	8.02769	47.1627	2	2	2	202	0	0	0	0	0	0	4064835	32	108	231	0.24	0.63	0.14	262
563	0.25	30	0.5	2020-11-01	5	Antibodies cant distinguish, monthly testing, with shielding	474	1006.62	2392.94	71148	25778.5	4.04276e+06	0.487974	22072.9	0.99457	5.2786e-08	2.39144e-12	2.03301e+06	0.500145	262	wash	583	3	0.0222513	0.247704	0.505343	0.161643	0.784608	0.00346072	1.30641	9\	183	971268	480.658	111.384	685.364	7	0	0	2372	0	0	0	0	0	808873	129.446	30.1038	184.637	4	2	2	760	0	0	0	0	0	1.60606e+06	274.948	64.2215	392.353	9	4	4	1632	0	0	0	0	0	144469	39.135	9.03115	56.1938	1	1	1	248	0	0	0	0	0	526370	33.1142	8.02769	47.1627	2	2	2	202	0	0	0	0	0	0	4064835	32	108	231	0.24	0.63	0.14	262
563	0.625	30	0.998	2020-11-01	5	Ideal test, monthly testing, with shielding	474	79.2308	201.141	70.1916	5410.22	495886	0.889197	3.56895e+06	0.121994	18435.3	0.00516546	454930	0.111918	262	wash	583	3	0.0222513	0.247704	0.505343	0.161643	0.784608	0.00346072	1.30641	9\	183	971268	480.658	111.384	685.364	7	0	0	2372	0	0	0	0	0	808873	129.446	30.1038	184.637	4	2	2	760	0	0	0	0	0	1.60606e+06	274.948	64.2215	392.353	9	4	4	1632	0	0	0	0	0	144469	39.135	9.03115	56.1938	1	1	1	248	0	0	0	0	0	526370	33.1142	8.02769	47.1627	2	2	2	202	0	0	0	0	0	0	4064835	32	108	231	0.24	0.63	0.14	262
563	0.375	30	0.96	2020-11-01	1	Suboptimal test, monthly testing, no shielding	474	1031.14	2565.88	7775.9	14454.1	2.0461e+06	0.556063	2.01874e+06	0.503365	62693.9	0.031056	1.23763e+06	0.304473	262	wash	583	3	0.0222513	0.247704	0.505343	0.161643	0.784608	0.00346072	1.30641	9\	183	971268	480.658	111.384	685.364	7	0	0	2372	0	0	0	0	0	808873	129.446	30.1038	184.637	4	2	2	760	0	0	0	0	0	1.60606e+06	274.948	64.2215	392.353	9	4	4	1632	0	0	0	0	0	144469	39.135	9.03115	56.1938	1	1	1	248	0	0	0	0	0	526370	33.1142	8.02769	47.1627	2	2	2	202	0	0	0	0	0	0	4064835	32	108	231	0.24	0.63	0.14	262
563	0.75	365	0.998	2020-11-01	5	Ideal test, annual testing, with shielding	474	401.589	1008.38	15.5487	9853.08	260798	0.985167	3.80404e+06	0.0641595	573724	0.15082	835891	0.20564	262	wash	583	3	0.0222513	0.247704	0.505343	0.161643	0.784608	0.00346072	1.30641	9\	183	971268	480.658	111.384	685.364	7	0	0	2372	0	0	0	0	0	808873	129.446	30.1038	184.637	4	2	2	760	0	0	0	0	0	1.60606e+06	274.948	64.2215	392.353	9	4	4	1632	0	0	0	0	0	144469	39.135	9.03115	56.1938	1	1	1	248	0	0	0	0	0	526370	33.1142	8.02769	47.1627	2	2	2	202	0	0	0	0	0	0	4064835	32	108	231	0.24	0.63	0.14	262
563	0.125	0	0.5	2020-11-01	5	No testing	474	839.9	2100.33	0	12774.5	0	NA	4064835	0	1.07256e+06	0.263863	1.09689e+06	0.269848	262	wash	583	3	0.0222513	0.247704	0.505343	0.161643	0.784608	0.00346072	1.30641	9\	183	971268	480.658	111.384	685.364	7	0	0	2372	0	0	0	0	0	808873	129.446	30.1038	184.637	4	2	2	760	0	0	0	0	0	1.60606e+06	274.948	64.2215	392.353	9	4	4	1632	0	0	0	0	0	144469	39.135	9.03115	56.1938	1	1	1	248	0	0	0	0	0	526370	33.1142	8.02769	47.1627	2	2	2	202	0	0	0	0	0	0	4064835	32	108	231	0.24	0.63	0.14	262
564	0.375	30	0.96	2020-11-01	1	Suboptimal test, monthly testing, no shielding	474	594.041	1450.94	8039.82	18444.4	2.34692e+06	0.622964	1.71791e+06	0.577373	31390.8	0.0182727	1.50044e+06	0.369127	262	wash	584	3	0.0222831	0.153058	0.503939	0.0771609	0.949212	0.00625035	1.30641	9\	184	971264	481.994	111.694	687.269	7	0	0	2372	0	0	0	0	0	808872	129.806	30.1875	185.15	4	2	2	760	0	0	0	0	0	1.60605e+06	275.713	64.4	393.444	9	4	4	1632	0	0	0	0	0	144468	39.2438	9.05625	56.35	1	1	1	248	0	0	0	0	0	526369	33.2063	8.05	47.2938	2	2	2	202	0	0	0	0	0	0	4064835	32	108	231	0.24	0.63	0.14	262
564	0.75	365	0.998	2020-11-01	5	Ideal test, annual testing, with shielding	474	181.982	447.242	16.4198	13088.4	379813	0.990431	3.68502e+06	0.0934388	705070	0.191334	1.06962e+06	0.263141	262	wash	584	3	0.0222831	0.153058	0.503939	0.0771609	0.949212	0.00625035	1.30641	9\	184	971264	481.994	111.694	687.269	7	0	0	2372	0	0	0	0	0	808872	129.806	30.1875	185.15	4	2	2	760	0	0	0	0	0	1.60605e+06	275.713	64.4	393.444	9	4	4	1632	0	0	0	0	0	144468	39.2438	9.05625	56.35	1	1	1	248	0	0	0	0	0	526369	33.2063	8.05	47.2938	2	2	2	202	0	0	0	0	0	0	4064835	32	108	231	0.24	0.63	0.14	262
564	0.625	30	0.998	2020-11-01	5	Ideal test, monthly testing, with shielding	474	19.0877	47.6864	63.464	6861.84	623808	0.912031	3.44103e+06	0.153465	7577.93	0.00220223	566784	0.139436	262	wash	584	3	0.0222831	0.153058	0.503939	0.0771609	0.949212	0.00625035	1.30641	9\	184	971264	481.994	111.694	687.269	7	0	0	2372	0	0	0	0	0	808872	129.806	30.1875	185.15	4	2	2	760	0	0	0	0	0	1.60605e+06	275.713	64.4	393.444	9	4	4	1632	0	0	0	0	0	144468	39.2438	9.05625	56.35	1	1	1	248	0	0	0	0	0	526369	33.2063	8.05	47.2938	2	2	2	202	0	0	0	0	0	0	4064835	32	108	231	0.24	0.63	0.14	262
564	0.125	0	0.5	2020-11-01	5	No testing	474	526.371	1289.39	0	17343.8	0	NA	4064835	0	1.41638e+06	0.348446	1.41539e+06	0.348203	262	wash	584	3	0.0222831	0.153058	0.503939	0.0771609	0.949212	0.00625035	1.30641	9\	184	971264	481.994	111.694	687.269	7	0	0	2372	0	0	0	0	0	808872	129.806	30.1875	185.15	4	2	2	760	0	0	0	0	0	1.60605e+06	275.713	64.4	393.444	9	4	4	1632	0	0	0	0	0	144468	39.2438	9.05625	56.35	1	1	1	248	0	0	0	0	0	526369	33.2063	8.05	47.2938	2	2	2	202	0	0	0	0	0	0	4064835	32	108	231	0.24	0.63	0.14	262
564	0.25	30	0.5	2020-11-01	5	Antibodies cant distinguish, monthly testing, with shielding	474	585.282	1383.42	70089	26674	4.04529e+06	0.501443	19546.7	0.995191	9.13946e-08	4.67571e-12	2.06974e+06	0.509181	262	wash	584	3	0.0222831	0.153058	0.503939	0.0771609	0.949212	0.00625035	1.30641	9\	184	971264	481.994	111.694	687.269	7	0	0	2372	0	0	0	0	0	808872	129.806	30.1875	185.15	4	2	2	760	0	0	0	0	0	1.60605e+06	275.713	64.4	393.444	9	4	4	1632	0	0	0	0	0	144468	39.2438	9.05625	56.35	1	1	1	248	0	0	0	0	0	526369	33.2063	8.05	47.2938	2	2	2	202	0	0	0	0	0	0	4064835	32	108	231	0.24	0.63	0.14	262
564	0.5	30	0.96	2020-11-01	5	Suboptimal test, monthly testing, with shielding	474	250.796	635.281	2605.89	8360.3	1.74564e+06	0.391528	2.3192e+06	0.429448	17763	0.0076591	704623	0.173346	262	wash	584	3	0.0222831	0.153058	0.503939	0.0771609	0.949212	0.00625035	1.30641	9\	184	971264	481.994	111.694	687.269	7	0	0	2372	0	0	0	0	0	808872	129.806	30.1875	185.15	4	2	2	760	0	0	0	0	0	1.60605e+06	275.713	64.4	393.444	9	4	4	1632	0	0	0	0	0	144468	39.2438	9.05625	56.35	1	1	1	248	0	0	0	0	0	526369	33.2063	8.05	47.2938	2	2	2	202	0	0	0	0	0	0	4064835	32	108	231	0.24	0.63	0.14	262
565	0.125	0	0.5	2020-11-01	5	No testing	474	671.578	1658.09	0	15598.5	0	NA	4064835	0	1.29129e+06	0.317674	1.30032e+06	0.319896	262	wash	585	3	0.0222754	0.194762	0.503864	0.218163	0.675398	0.00147318	1.30641	9\	185	971270	479.706	111.164	684.006	7	0	0	2372	0	0	0	0	0	808873	129.19	30.0442	184.271	4	2	2	760	0	0	0	0	0	1.60606e+06	274.404	64.0943	391.576	9	4	4	1632	0	0	0	0	0	144469	39.0575	9.01326	56.0825	1	1	1	248	0	0	0	0	0	526370	33.0486	8.01179	47.0692	2	2	2	202	0	0	0	0	0	0	4064835	32	108	231	0.24	0.63	0.14	262
565	0.75	365	0.998	2020-11-01	5	Ideal test, annual testing, with shielding	474	271.58	673.202	16.5608	11832.6	330261	0.988735	3.73457e+06	0.0812483	661748	0.177195	982722	0.241762	262	wash	585	3	0.0222754	0.194762	0.503864	0.218163	0.675398	0.00147318	1.30641	9\	185	971270	479.706	111.164	684.006	7	0	0	2372	0	0	0	0	0	808873	129.19	30.0442	184.271	4	2	2	760	0	0	0	0	0	1.60606e+06	274.404	64.0943	391.576	9	4	4	1632	0	0	0	0	0	144469	39.0575	9.01326	56.0825	1	1	1	248	0	0	0	0	0	526370	33.0486	8.01179	47.0692	2	2	2	202	0	0	0	0	0	0	4064835	32	108	231	0.24	0.63	0.14	262
565	0.375	30	0.96	2020-11-01	1	Suboptimal test, monthly testing, no shielding	474	770.453	1895.12	8092.71	16874.2	2.2302e+06	0.600644	1.83463e+06	0.548657	43747.5	0.0238454	1.40148e+06	0.344782	262	wash	585	3	0.0222754	0.194762	0.503864	0.218163	0.675398	0.00147318	1.30641	9\	185	971270	479.706	111.164	684.006	7	0	0	2372	0	0	0	0	0	808873	129.19	30.0442	184.271	4	2	2	760	0	0	0	0	0	1.60606e+06	274.404	64.0943	391.576	9	4	4	1632	0	0	0	0	0	144469	39.0575	9.01326	56.0825	1	1	1	248	0	0	0	0	0	526370	33.0486	8.01179	47.0692	2	2	2	202	0	0	0	0	0	0	4064835	32	108	231	0.24	0.63	0.14	262
565	0.5	30	0.96	2020-11-01	5	Suboptimal test, monthly testing, with shielding	474	322.77	819.414	2834.83	7866.09	1.7007e+06	0.377591	2.36414e+06	0.418393	23042	0.00974647	673466	0.165681	262	wash	585	3	0.0222754	0.194762	0.503864	0.218163	0.675398	0.00147318	1.30641	9\	185	971270	479.706	111.164	684.006	7	0	0	2372	0	0	0	0	0	808873	129.19	30.0442	184.271	4	2	2	760	0	0	0	0	0	1.60606e+06	274.404	64.0943	391.576	9	4	4	1632	0	0	0	0	0	144469	39.0575	9.01326	56.0825	1	1	1	248	0	0	0	0	0	526370	33.0486	8.01179	47.0692	2	2	2	202	0	0	0	0	0	0	4064835	32	108	231	0.24	0.63	0.14	262
565	0.25	30	0.5	2020-11-01	5	Antibodies cant distinguish, monthly testing, with shielding	474	764.373	1813.24	69841.5	25900.1	4.0446e+06	0.489844	20230.5	0.995023	7.28988e-08	3.60342e-12	2.03032e+06	0.499484	262	wash	585	3	0.0222754	0.194762	0.503864	0.218163	0.675398	0.00147318	1.30641	9\	185	971270	479.706	111.164	684.006	7	0	0	2372	0	0	0	0	0	808873	129.19	30.0442	184.271	4	2	2	760	0	0	0	0	0	1.60606e+06	274.404	64.0943	391.576	9	4	4	1632	0	0	0	0	0	144469	39.0575	9.01326	56.0825	1	1	1	248	0	0	0	0	0	526370	33.0486	8.01179	47.0692	2	2	2	202	0	0	0	0	0	0	4064835	32	108	231	0.24	0.63	0.14	262
565	0.625	30	0.998	2020-11-01	5	Ideal test, monthly testing, with shielding	474	38.3109	96.2873	67.9402	6257.18	573070	0.904277	3.49177e+06	0.140982	11710.3	0.00335369	521778	0.128364	262	wash	585	3	0.0222754	0.194762	0.503864	0.218163	0.675398	0.00147318	1.30641	9\	185	971270	479.706	111.164	684.006	7	0	0	2372	0	0	0	0	0	808873	129.19	30.0442	184.271	4	2	2	760	0	0	0	0	0	1.60606e+06	274.404	64.0943	391.576	9	4	4	1632	0	0	0	0	0	144469	39.0575	9.01326	56.0825	1	1	1	248	0	0	0	0	0	526370	33.0486	8.01179	47.0692	2	2	2	202	0	0	0	0	0	0	4064835	32	108	231	0.24	0.63	0.14	262
566	0.125	0	0.5	2020-11-01	5	No testing	474	476.531	1162.29	0	18514.2	0	NA	4064835	0	1.48281e+06	0.364789	1.4766e+06	0.363262	262	wash	586	3	0.022133	0.126719	0.512382	0.162343	0.766819	0.0111925	1.30641	9\	186	971258	484.361	112.242	690.644	7	0	0	2372	0	0	0	0	0	808870	130.444	30.3358	186.059	4	2	2	760	0	0	0	0	0	1.60605e+06	277.067	64.7163	395.376	9	4	4	1632	0	0	0	0	0	144468	39.4365	9.10073	56.6268	1	1	1	248	0	0	0	0	0	526369	33.3694	8.08954	47.526	2	2	2	202	0	0	0	0	0	0	4064835	32	108	231	0.24	0.63	0.14	262
566	0.25	30	0.5	2020-11-01	5	Antibodies cant distinguish, monthly testing, with shielding	474	573.968	1358.22	69830.5	26766.1	4.04597e+06	0.495459	18862.8	0.99536	9.92435e-08	5.26133e-12	2.04458e+06	0.502992	262	wash	586	3	0.022133	0.126719	0.512382	0.162343	0.766819	0.0111925	1.30641	9\	186	971258	484.361	112.242	690.644	7	0	0	2372	0	0	0	0	0	808870	130.444	30.3358	186.059	4	2	2	760	0	0	0	0	0	1.60605e+06	277.067	64.7163	395.376	9	4	4	1632	0	0	0	0	0	144468	39.4365	9.10073	56.6268	1	1	1	248	0	0	0	0	0	526369	33.3694	8.08954	47.526	2	2	2	202	0	0	0	0	0	0	4064835	32	108	231	0.24	0.63	0.14	262
566	0.375	30	0.96	2020-11-01	1	Suboptimal test, monthly testing, no shielding	474	527.871	1284.42	8120.29	19438.1	2.40223e+06	0.63183	1.6626e+06	0.590979	26533.9	0.0159593	1.54569e+06	0.380259	262	wash	586	3	0.022133	0.126719	0.512382	0.162343	0.766819	0.0111925	1.30641	9\	186	971258	484.361	112.242	690.644	7	0	0	2372	0	0	0	0	0	808870	130.444	30.3358	186.059	4	2	2	760	0	0	0	0	0	1.60605e+06	277.067	64.7163	395.376	9	4	4	1632	0	0	0	0	0	144468	39.4365	9.10073	56.6268	1	1	1	248	0	0	0	0	0	526369	33.3694	8.08954	47.526	2	2	2	202	0	0	0	0	0	0	4064835	32	108	231	0.24	0.63	0.14	262
566	0.5	30	0.96	2020-11-01	5	Suboptimal test, monthly testing, with shielding	474	219.42	555.281	2530.29	8667.28	1.76487e+06	0.396723	2.29996e+06	0.43418	15397.8	0.00669479	716096	0.176168	262	wash	586	3	0.022133	0.126719	0.512382	0.162343	0.766819	0.0111925	1.30641	9\	186	971258	484.361	112.242	690.644	7	0	0	2372	0	0	0	0	0	808870	130.444	30.3358	186.059	4	2	2	760	0	0	0	0	0	1.60605e+06	277.067	64.7163	395.376	9	4	4	1632	0	0	0	0	0	144468	39.4365	9.10073	56.6268	1	1	1	248	0	0	0	0	0	526369	33.3694	8.08954	47.526	2	2	2	202	0	0	0	0	0	0	4064835	32	108	231	0.24	0.63	0.14	262
566	0.75	365	0.998	2020-11-01	5	Ideal test, annual testing, with shielding	474	152.586	372.954	16.757	13952.9	405810	0.991151	3.65903e+06	0.0998343	730073	0.199527	1.11743e+06	0.274902	262	wash	586	3	0.022133	0.126719	0.512382	0.162343	0.766819	0.0111925	1.30641	9\	186	971258	484.361	112.242	690.644	7	0	0	2372	0	0	0	0	0	808870	130.444	30.3358	186.059	4	2	2	760	0	0	0	0	0	1.60605e+06	277.067	64.7163	395.376	9	4	4	1632	0	0	0	0	0	144468	39.4365	9.10073	56.6268	1	1	1	248	0	0	0	0	0	526369	33.3694	8.08954	47.526	2	2	2	202	0	0	0	0	0	0	4064835	32	108	231	0.24	0.63	0.14	262
566	0.625	30	0.998	2020-11-01	5	Ideal test, monthly testing, with shielding	474	13.7407	34.1269	63.8274	7276.37	650474	0.915678	3.41436e+06	0.160025	6262.12	0.00183405	591009	0.145395	262	wash	586	3	0.022133	0.126719	0.512382	0.162343	0.766819	0.0111925	1.30641	9\	186	971258	484.361	112.242	690.644	7	0	0	2372	0	0	0	0	0	808870	130.444	30.3358	186.059	4	2	2	760	0	0	0	0	0	1.60605e+06	277.067	64.7163	395.376	9	4	4	1632	0	0	0	0	0	144468	39.4365	9.10073	56.6268	1	1	1	248	0	0	0	0	0	526369	33.3694	8.08954	47.526	2	2	2	202	0	0	0	0	0	0	4064835	32	108	231	0.24	0.63	0.14	262
567	0.25	30	0.5	2020-11-01	5	Antibodies cant distinguish, monthly testing, with shielding	474	334.246	790.872	62480.6	26563.8	4.05243e+06	0.49298	12409.6	0.996947	1.42967e-07	1.15206e-11	2.02262e+06	0.497591	262	wash	587	3	0.0222057	0.0152876	0.510029	0.213289	0.65763	0.00288938	1.30641	9\	187	971268	480.384	111.321	684.973	7	0	0	2372	0	0	0	0	0	808873	129.373	30.0867	184.532	4	2	2	760	0	0	0	0	0	1.60606e+06	274.792	64.1849	392.13	9	4	4	1632	0	0	0	0	0	144469	39.1127	9.026	56.1618	1	1	1	248	0	0	0	0	0	526370	33.0953	8.02312	47.1358	2	2	2	202	0	0	0	0	0	0	4064835	32	108	231	0.24	0.63	0.14	262
567	0.5	30	0.96	2020-11-01	5	Suboptimal test, monthly testing, with shielding	474	70.0306	176.114	1673.8	10097.1	1.90477e+06	0.432556	2.16007e+06	0.468597	4868.48	0.00225386	817935	0.201222	262	wash	587	3	0.0222057	0.0152876	0.510029	0.213289	0.65763	0.00288938	1.30641	9\	187	971268	480.384	111.321	684.973	7	0	0	2372	0	0	0	0	0	808873	129.373	30.0867	184.532	4	2	2	760	0	0	0	0	0	1.60606e+06	274.792	64.1849	392.13	9	4	4	1632	0	0	0	0	0	144469	39.1127	9.026	56.1618	1	1	1	248	0	0	0	0	0	526370	33.0953	8.02312	47.1358	2	2	2	202	0	0	0	0	0	0	4064835	32	108	231	0.24	0.63	0.14	262
567	0.375	30	0.96	2020-11-01	1	Suboptimal test, monthly testing, no shielding	474	194.993	466.639	6806.4	22594.2	2.67092e+06	0.661095	1.39391e+06	0.657081	7743.62	0.00555532	1.75374e+06	0.431441	262	wash	587	3	0.0222057	0.0152876	0.510029	0.213289	0.65763	0.00288938	1.30641	9\	187	971268	480.384	111.321	684.973	7	0	0	2372	0	0	0	0	0	808873	129.373	30.0867	184.532	4	2	2	760	0	0	0	0	0	1.60606e+06	274.792	64.1849	392.13	9	4	4	1632	0	0	0	0	0	144469	39.1127	9.026	56.1618	1	1	1	248	0	0	0	0	0	526370	33.0953	8.02312	47.1358	2	2	2	202	0	0	0	0	0	0	4064835	32	108	231	0.24	0.63	0.14	262
567	0.125	0	0.5	2020-11-01	5	No testing	474	180.461	432.154	0	22255	0	NA	4064835	0	1.75534e+06	0.431835	1.72978e+06	0.425548	262	wash	587	3	0.0222057	0.0152876	0.510029	0.213289	0.65763	0.00288938	1.30641	9\	187	971268	480.384	111.321	684.973	7	0	0	2372	0	0	0	0	0	808873	129.373	30.0867	184.532	4	2	2	760	0	0	0	0	0	1.60606e+06	274.792	64.1849	392.13	9	4	4	1632	0	0	0	0	0	144469	39.1127	9.026	56.1618	1	1	1	248	0	0	0	0	0	526370	33.0953	8.02312	47.1358	2	2	2	202	0	0	0	0	0	0	4064835	32	108	231	0.24	0.63	0.14	262
567	0.75	365	0.998	2020-11-01	5	Ideal test, annual testing, with shielding	474	28.5255	67.6114	14.0852	17105.6	557024	0.993918	3.50781e+06	0.137035	819600	0.23365	1.3482e+06	0.331673	262	wash	587	3	0.0222057	0.0152876	0.510029	0.213289	0.65763	0.00288938	1.30641	9\	187	971268	480.384	111.321	684.973	7	0	0	2372	0	0	0	0	0	808873	129.373	30.0867	184.532	4	2	2	760	0	0	0	0	0	1.60606e+06	274.792	64.1849	392.13	9	4	4	1632	0	0	0	0	0	144469	39.1127	9.026	56.1618	1	1	1	248	0	0	0	0	0	526370	33.0953	8.02312	47.1358	2	2	2	202	0	0	0	0	0	0	4064835	32	108	231	0.24	0.63	0.14	262
567	0.625	30	0.998	2020-11-01	5	Ideal test, monthly testing, with shielding	474	1.12848	2.787	48.0844	9250.59	813993	0.932474	3.25084e+06	0.200252	1489.96	0.000458329	745951	0.183513	262	wash	587	3	0.0222057	0.0152876	0.510029	0.213289	0.65763	0.00288938	1.30641	9\	187	971268	480.384	111.321	684.973	7	0	0	2372	0	0	0	0	0	808873	129.373	30.0867	184.532	4	2	2	760	0	0	0	0	0	1.60606e+06	274.792	64.1849	392.13	9	4	4	1632	0	0	0	0	0	144469	39.1127	9.026	56.1618	1	1	1	248	0	0	0	0	0	526370	33.0953	8.02312	47.1358	2	2	2	202	0	0	0	0	0	0	4064835	32	108	231	0.24	0.63	0.14	262
568	0.125	0	0.5	2020-11-01	5	No testing	474	568.794	1395.12	0	17217.4	0	NA	4064835	0	1.39644e+06	0.343542	1.39736e+06	0.343769	262	wash	588	3	0.0222098	0.157961	0.508913	0.113008	0.866438	0.00708753	1.30641	9\	188	971263	482.395	111.787	687.841	7	0	0	2372	0	0	0	0	0	808872	129.914	30.2126	185.304	4	2	2	760	0	0	0	0	0	1.60605e+06	275.942	64.4536	393.771	9	4	4	1632	0	0	0	0	0	144468	39.2764	9.06379	56.3969	1	1	1	248	0	0	0	0	0	526369	33.2339	8.0567	47.3331	2	2	2	202	0	0	0	0	0	0	4064835	32	108	231	0.24	0.63	0.14	262
568	0.375	30	0.96	2020-11-01	1	Suboptimal test, monthly testing, no shielding	474	641.419	1568.41	8207.62	18359.2	2.32576e+06	0.619901	1.73907e+06	0.572166	34092.6	0.0196039	1.48499e+06	0.365326	262	wash	588	3	0.0222098	0.157961	0.508913	0.113008	0.866438	0.00708753	1.30641	9\	188	971263	482.395	111.787	687.841	7	0	0	2372	0	0	0	0	0	808872	129.914	30.2126	185.304	4	2	2	760	0	0	0	0	0	1.60605e+06	275.942	64.4536	393.771	9	4	4	1632	0	0	0	0	0	144468	39.2764	9.06379	56.3969	1	1	1	248	0	0	0	0	0	526369	33.2339	8.0567	47.3331	2	2	2	202	0	0	0	0	0	0	4064835	32	108	231	0.24	0.63	0.14	262
568	0.25	30	0.5	2020-11-01	5	Antibodies cant distinguish, monthly testing, with shielding	474	632.598	1496.31	70898.6	26770.3	4.04481e+06	0.498955	20020.2	0.995075	8.76599e-08	4.37856e-12	2.06151e+06	0.507158	262	wash	588	3	0.0222098	0.157961	0.508913	0.113008	0.866438	0.00708753	1.30641	9\	188	971263	482.395	111.787	687.841	7	0	0	2372	0	0	0	0	0	808872	129.914	30.2126	185.304	4	2	2	760	0	0	0	0	0	1.60605e+06	275.942	64.4536	393.771	9	4	4	1632	0	0	0	0	0	144468	39.2764	9.06379	56.3969	1	1	1	248	0	0	0	0	0	526369	33.2339	8.0567	47.3331	2	2	2	202	0	0	0	0	0	0	4064835	32	108	231	0.24	0.63	0.14	262
568	0.5	30	0.96	2020-11-01	5	Suboptimal test, monthly testing, with shielding	474	272.89	691.437	2727.14	8360.37	1.73694e+06	0.389634	2.3279e+06	0.427308	19201.1	0.00824824	700466	0.172323	262	wash	588	3	0.0222098	0.157961	0.508913	0.113008	0.866438	0.00708753	1.30641	9\	188	971263	482.395	111.787	687.841	7	0	0	2372	0	0	0	0	0	808872	129.914	30.2126	185.304	4	2	2	760	0	0	0	0	0	1.60605e+06	275.942	64.4536	393.771	9	4	4	1632	0	0	0	0	0	144468	39.2764	9.06379	56.3969	1	1	1	248	0	0	0	0	0	526369	33.2339	8.0567	47.3331	2	2	2	202	0	0	0	0	0	0	4064835	32	108	231	0.24	0.63	0.14	262
568	0.75	365	0.998	2020-11-01	5	Ideal test, annual testing, with shielding	474	205.076	504.783	16.8315	12992.9	369565	0.990129	3.69527e+06	0.0909176	699734	0.189359	1.05506e+06	0.259557	262	wash	588	3	0.0222098	0.157961	0.508913	0.113008	0.866438	0.00708753	1.30641	9\	188	971263	482.395	111.787	687.841	7	0	0	2372	0	0	0	0	0	808872	129.914	30.2126	185.304	4	2	2	760	0	0	0	0	0	1.60605e+06	275.942	64.4536	393.771	9	4	4	1632	0	0	0	0	0	144468	39.2764	9.06379	56.3969	1	1	1	248	0	0	0	0	0	526369	33.2339	8.0567	47.3331	2	2	2	202	0	0	0	0	0	0	4064835	32	108	231	0.24	0.63	0.14	262
568	0.625	30	0.998	2020-11-01	5	Ideal test, monthly testing, with shielding	474	23.4457	58.6257	66.3598	6804.4	613669	0.910646	3.45117e+06	0.15097	8622.71	0.00249849	557916	0.137254	262	wash	588	3	0.0222098	0.157961	0.508913	0.113008	0.866438	0.00708753	1.30641	9\	188	971263	482.395	111.787	687.841	7	0	0	2372	0	0	0	0	0	808872	129.914	30.2126	185.304	4	2	2	760	0	0	0	0	0	1.60605e+06	275.942	64.4536	393.771	9	4	4	1632	0	0	0	0	0	144468	39.2764	9.06379	56.3969	1	1	1	248	0	0	0	0	0	526369	33.2339	8.0567	47.3331	2	2	2	202	0	0	0	0	0	0	4064835	32	108	231	0.24	0.63	0.14	262
569	0.25	30	0.5	2020-11-01	5	Antibodies cant distinguish, monthly testing, with shielding	474	334.246	790.872	62480.6	26563.8	4.05243e+06	0.49298	12409.6	0.996947	1.42967e-07	1.15206e-11	2.02262e+06	0.497591	262	wash	589	3	0.0222057	0.0152876	0.510029	0.213289	0.65763	0.00288938	1.30641	9\	189	971268	480.384	111.321	684.973	7	0	0	2372	0	0	0	0	0	808873	129.373	30.0867	184.532	4	2	2	760	0	0	0	0	0	1.60606e+06	274.792	64.1849	392.13	9	4	4	1632	0	0	0	0	0	144469	39.1127	9.026	56.1618	1	1	1	248	0	0	0	0	0	526370	33.0953	8.02312	47.1358	2	2	2	202	0	0	0	0	0	0	4064835	32	108	231	0.24	0.63	0.14	262
569	0.125	0	0.5	2020-11-01	5	No testing	474	180.461	432.154	0	22255	0	NA	4064835	0	1.75534e+06	0.431835	1.72978e+06	0.425548	262	wash	589	3	0.0222057	0.0152876	0.510029	0.213289	0.65763	0.00288938	1.30641	9\	189	971268	480.384	111.321	684.973	7	0	0	2372	0	0	0	0	0	808873	129.373	30.0867	184.532	4	2	2	760	0	0	0	0	0	1.60606e+06	274.792	64.1849	392.13	9	4	4	1632	0	0	0	0	0	144469	39.1127	9.026	56.1618	1	1	1	248	0	0	0	0	0	526370	33.0953	8.02312	47.1358	2	2	2	202	0	0	0	0	0	0	4064835	32	108	231	0.24	0.63	0.14	262
569	0.375	30	0.96	2020-11-01	1	Suboptimal test, monthly testing, no shielding	474	194.993	466.639	6806.4	22594.2	2.67092e+06	0.661095	1.39391e+06	0.657081	7743.62	0.00555532	1.75374e+06	0.431441	262	wash	589	3	0.0222057	0.0152876	0.510029	0.213289	0.65763	0.00288938	1.30641	9\	189	971268	480.384	111.321	684.973	7	0	0	2372	0	0	0	0	0	808873	129.373	30.0867	184.532	4	2	2	760	0	0	0	0	0	1.60606e+06	274.792	64.1849	392.13	9	4	4	1632	0	0	0	0	0	144469	39.1127	9.026	56.1618	1	1	1	248	0	0	0	0	0	526370	33.0953	8.02312	47.1358	2	2	2	202	0	0	0	0	0	0	4064835	32	108	231	0.24	0.63	0.14	262
569	0.625	30	0.998	2020-11-01	5	Ideal test, monthly testing, with shielding	474	1.12848	2.787	48.0844	9250.59	813993	0.932474	3.25084e+06	0.200252	1489.96	0.000458329	745951	0.183513	262	wash	589	3	0.0222057	0.0152876	0.510029	0.213289	0.65763	0.00288938	1.30641	9\	189	971268	480.384	111.321	684.973	7	0	0	2372	0	0	0	0	0	808873	129.373	30.0867	184.532	4	2	2	760	0	0	0	0	0	1.60606e+06	274.792	64.1849	392.13	9	4	4	1632	0	0	0	0	0	144469	39.1127	9.026	56.1618	1	1	1	248	0	0	0	0	0	526370	33.0953	8.02312	47.1358	2	2	2	202	0	0	0	0	0	0	4064835	32	108	231	0.24	0.63	0.14	262
569	0.75	365	0.998	2020-11-01	5	Ideal test, annual testing, with shielding	474	28.5255	67.6114	14.0852	17105.6	557024	0.993918	3.50781e+06	0.137035	819600	0.23365	1.3482e+06	0.331673	262	wash	589	3	0.0222057	0.0152876	0.510029	0.213289	0.65763	0.00288938	1.30641	9\	189	971268	480.384	111.321	684.973	7	0	0	2372	0	0	0	0	0	808873	129.373	30.0867	184.532	4	2	2	760	0	0	0	0	0	1.60606e+06	274.792	64.1849	392.13	9	4	4	1632	0	0	0	0	0	144469	39.1127	9.026	56.1618	1	1	1	248	0	0	0	0	0	526370	33.0953	8.02312	47.1358	2	2	2	202	0	0	0	0	0	0	4064835	32	108	231	0.24	0.63	0.14	262
569	0.5	30	0.96	2020-11-01	5	Suboptimal test, monthly testing, with shielding	474	70.0306	176.114	1673.8	10097.1	1.90477e+06	0.432556	2.16007e+06	0.468597	4868.48	0.00225386	817935	0.201222	262	wash	589	3	0.0222057	0.0152876	0.510029	0.213289	0.65763	0.00288938	1.30641	9\	189	971268	480.384	111.321	684.973	7	0	0	2372	0	0	0	0	0	808873	129.373	30.0867	184.532	4	2	2	760	0	0	0	0	0	1.60606e+06	274.792	64.1849	392.13	9	4	4	1632	0	0	0	0	0	144469	39.1127	9.026	56.1618	1	1	1	248	0	0	0	0	0	526370	33.0953	8.02312	47.1358	2	2	2	202	0	0	0	0	0	0	4064835	32	108	231	0.24	0.63	0.14	262
570	0.75	365	0.998	2020-11-01	5	Ideal test, annual testing, with shielding	474	121.563	314.127	2.53384	2351.17	75551.6	0.939785	3.98928e+06	0.0185866	130305	0.0326637	205312	0.0505093	262	wash	590	3	0.0222141	0.492581	0.507364	0.0716923	0.989843	0.00566363	1.30641	9\	190	971265	481.713	111.629	686.868	7	0	0	2372	0	0	0	0	0	808872	129.731	30.1699	185.042	4	2	2	760	0	0	0	0	0	1.60605e+06	275.552	64.3625	393.214	9	4	4	1632	0	0	0	0	0	144468	39.2209	9.05097	56.3172	1	1	1	248	0	0	0	0	0	526370	33.1869	8.04531	47.2662	2	2	2	202	0	0	0	0	0	0	4064835	32	108	231	0.24	0.63	0.14	262
570	0.375	30	0.96	2020-11-01	1	Suboptimal test, monthly testing, no shielding	474	428.299	1108.02	1685.53	3337.39	1.36645e+06	0.192302	2.69839e+06	0.336163	27191.7	0.010077	314438	0.0773557	262	wash	590	3	0.0222141	0.492581	0.507364	0.0716923	0.989843	0.00566363	1.30641	9\	190	971265	481.713	111.629	686.868	7	0	0	2372	0	0	0	0	0	808872	129.731	30.1699	185.042	4	2	2	760	0	0	0	0	0	1.60605e+06	275.552	64.3625	393.214	9	4	4	1632	0	0	0	0	0	144468	39.2209	9.05097	56.3172	1	1	1	248	0	0	0	0	0	526370	33.1869	8.04531	47.2662	2	2	2	202	0	0	0	0	0	0	4064835	32	108	231	0.24	0.63	0.14	262
570	0.125	0	0.5	2020-11-01	5	No testing	474	172.427	445.592	0	2541.14	0	NA	4064835	0	218359	0.0537191	225454	0.0554644	262	wash	590	3	0.0222141	0.492581	0.507364	0.0716923	0.989843	0.00566363	1.30641	9\	190	971265	481.713	111.629	686.868	7	0	0	2372	0	0	0	0	0	808872	129.731	30.1699	185.042	4	2	2	760	0	0	0	0	0	1.60605e+06	275.552	64.3625	393.214	9	4	4	1632	0	0	0	0	0	144468	39.2209	9.05097	56.3172	1	1	1	248	0	0	0	0	0	526370	33.1869	8.04531	47.2662	2	2	2	202	0	0	0	0	0	0	4064835	32	108	231	0.24	0.63	0.14	262
570	0.25	30	0.5	2020-11-01	5	Antibodies cant distinguish, monthly testing, with shielding	474	2943.56	7185.18	63260.6	21540.2	4.03965e+06	0.425779	25182.9	0.993805	9.06263e-09	3.59872e-13	1.87263e+06	0.460689	262	wash	590	3	0.0222141	0.492581	0.507364	0.0716923	0.989843	0.00566363	1.30641	9\	190	971265	481.713	111.629	686.868	7	0	0	2372	0	0	0	0	0	808872	129.731	30.1699	185.042	4	2	2	760	0	0	0	0	0	1.60605e+06	275.552	64.3625	393.214	9	4	4	1632	0	0	0	0	0	144468	39.2209	9.05097	56.3172	1	1	1	248	0	0	0	0	0	526370	33.1869	8.04531	47.2662	2	2	2	202	0	0	0	0	0	0	4064835	32	108	231	0.24	0.63	0.14	262
570	0.625	30	0.998	2020-11-01	5	Ideal test, monthly testing, with shielding	474	53.4039	138.119	18.0053	1953.63	215107	0.73484	3.84973e+06	0.0529191	8350.01	0.00216899	166702	0.0410108	262	wash	590	3	0.0222141	0.492581	0.507364	0.0716923	0.989843	0.00566363	1.30641	9\	190	971265	481.713	111.629	686.868	7	0	0	2372	0	0	0	0	0	808872	129.731	30.1699	185.042	4	2	2	760	0	0	0	0	0	1.60605e+06	275.552	64.3625	393.214	9	4	4	1632	0	0	0	0	0	144468	39.2209	9.05097	56.3172	1	1	1	248	0	0	0	0	0	526370	33.1869	8.04531	47.2662	2	2	2	202	0	0	0	0	0	0	4064835	32	108	231	0.24	0.63	0.14	262
570	0.5	30	0.96	2020-11-01	5	Suboptimal test, monthly testing, with shielding	474	488.635	1261.76	1676.81	3268.74	1.35882e+06	0.187582	2.70602e+06	0.334286	29503.1	0.0109028	313281	0.077071	262	wash	590	3	0.0222141	0.492581	0.507364	0.0716923	0.989843	0.00566363	1.30641	9\	190	971265	481.713	111.629	686.868	7	0	0	2372	0	0	0	0	0	808872	129.731	30.1699	185.042	4	2	2	760	0	0	0	0	0	1.60605e+06	275.552	64.3625	393.214	9	4	4	1632	0	0	0	0	0	144468	39.2209	9.05097	56.3172	1	1	1	248	0	0	0	0	0	526370	33.1869	8.04531	47.2662	2	2	2	202	0	0	0	0	0	0	4064835	32	108	231	0.24	0.63	0.14	262
571	0.25	30	0.5	2020-11-01	5	Antibodies cant distinguish, monthly testing, with shielding	474	302.807	716.915	60143.8	26309.2	4.05398e+06	0.491625	10853.3	0.99733	1.45707e-07	1.34251e-11	2.0153e+06	0.49579	262	wash	591	3	0.0222792	0.00100419	0.506622	0.0501299	0.994075	0.00147935	1.30641	9\	191	971270	479.709	111.164	684.01	7	0	0	2372	0	0	0	0	0	808873	129.191	30.0444	184.272	4	2	2	760	0	0	0	0	0	1.60606e+06	274.405	64.0947	391.578	9	4	4	1632	0	0	0	0	0	144469	39.0577	9.01331	56.0828	1	1	1	248	0	0	0	0	0	526370	33.0488	8.01183	47.0695	2	2	2	202	0	0	0	0	0	0	4064835	32	108	231	0.24	0.63	0.14	262
571	0.625	30	0.998	2020-11-01	5	Ideal test, monthly testing, with shielding	474	0.760706	1.87628	44.6017	9617.85	847207	0.935091	3.21763e+06	0.208423	1170.45	0.000363762	778446	0.191507	262	wash	591	3	0.0222792	0.00100419	0.506622	0.0501299	0.994075	0.00147935	1.30641	9\	191	971270	479.709	111.164	684.01	7	0	0	2372	0	0	0	0	0	808873	129.191	30.0444	184.272	4	2	2	760	0	0	0	0	0	1.60606e+06	274.405	64.0947	391.578	9	4	4	1632	0	0	0	0	0	144469	39.0577	9.01331	56.0828	1	1	1	248	0	0	0	0	0	526370	33.0488	8.01183	47.0695	2	2	2	202	0	0	0	0	0	0	4064835	32	108	231	0.24	0.63	0.14	262
571	0.375	30	0.96	2020-11-01	1	Suboptimal test, monthly testing, no shielding	474	159.589	381.19	6432.57	22851.9	2.70807e+06	0.663143	1.35676e+06	0.66622	6124.1	0.00451377	1.78022e+06	0.437957	262	wash	591	3	0.0222792	0.00100419	0.506622	0.0501299	0.994075	0.00147935	1.30641	9\	191	971270	479.709	111.164	684.01	7	0	0	2372	0	0	0	0	0	808873	129.191	30.0444	184.272	4	2	2	760	0	0	0	0	0	1.60606e+06	274.405	64.0947	391.578	9	4	4	1632	0	0	0	0	0	144469	39.0577	9.01331	56.0828	1	1	1	248	0	0	0	0	0	526370	33.0488	8.01183	47.0695	2	2	2	202	0	0	0	0	0	0	4064835	32	108	231	0.24	0.63	0.14	262
571	0.125	0	0.5	2020-11-01	5	No testing	474	147.716	353.019	0	22576.1	0	NA	4064835	0	1.78803e+06	0.439877	1.7608e+06	0.433178	262	wash	591	3	0.0222792	0.00100419	0.506622	0.0501299	0.994075	0.00147935	1.30641	9\	191	971270	479.709	111.164	684.01	7	0	0	2372	0	0	0	0	0	808873	129.191	30.0444	184.272	4	2	2	760	0	0	0	0	0	1.60606e+06	274.405	64.0947	391.578	9	4	4	1632	0	0	0	0	0	144469	39.0577	9.01331	56.0828	1	1	1	248	0	0	0	0	0	526370	33.0488	8.01183	47.0695	2	2	2	202	0	0	0	0	0	0	4064835	32	108	231	0.24	0.63	0.14	262
571	0.75	365	0.998	2020-11-01	5	Ideal test, annual testing, with shielding	474	19.7589	46.591	13.287	17483.7	582879	0.994238	3.48196e+06	0.143396	829820	0.23832	1.38359e+06	0.340381	262	wash	591	3	0.0222792	0.00100419	0.506622	0.0501299	0.994075	0.00147935	1.30641	9\	191	971270	479.709	111.164	684.01	7	0	0	2372	0	0	0	0	0	808873	129.191	30.0444	184.272	4	2	2	760	0	0	0	0	0	1.60606e+06	274.405	64.0947	391.578	9	4	4	1632	0	0	0	0	0	144469	39.0577	9.01331	56.0828	1	1	1	248	0	0	0	0	0	526370	33.0488	8.01183	47.0695	2	2	2	202	0	0	0	0	0	0	4064835	32	108	231	0.24	0.63	0.14	262
571	0.5	30	0.96	2020-11-01	5	Suboptimal test, monthly testing, with shielding	474	53.49	134.374	1512.33	10379.5	1.93486e+06	0.439975	2.12998e+06	0.475999	3724.76	0.00174874	842914	0.207367	262	wash	591	3	0.0222792	0.00100419	0.506622	0.0501299	0.994075	0.00147935	1.30641	9\	191	971270	479.709	111.164	684.01	7	0	0	2372	0	0	0	0	0	808873	129.191	30.0444	184.272	4	2	2	760	0	0	0	0	0	1.60606e+06	274.405	64.0947	391.578	9	4	4	1632	0	0	0	0	0	144469	39.0577	9.01331	56.0828	1	1	1	248	0	0	0	0	0	526370	33.0488	8.01183	47.0695	2	2	2	202	0	0	0	0	0	0	4064835	32	108	231	0.24	0.63	0.14	262
572	0.625	30	0.998	2020-11-01	5	Ideal test, monthly testing, with shielding	474	3.28526	8.12846	53.62	8155.65	731852	0.924909	3.33298e+06	0.180045	2771.97	0.000831679	666930	0.164073	262	wash	592	3	0.0222182	0.0690835	0.505417	0.194914	0.720657	0.00717753	1.30641	9\	192	971263	482.438	111.797	687.902	7	0	0	2372	0	0	0	0	0	808872	129.926	30.2153	185.321	4	2	2	760	0	0	0	0	0	1.60605e+06	275.967	64.4594	393.806	9	4	4	1632	0	0	0	0	0	144468	39.2799	9.0646	56.4019	1	1	1	248	0	0	0	0	0	526369	33.2369	8.05742	47.3373	2	2	2	202	0	0	0	0	0	0	4064835	32	108	231	0.24	0.63	0.14	262
572	0.75	365	0.998	2020-11-01	5	Ideal test, annual testing, with shielding	474	66.115	159.175	15.1981	15437.8	483952	0.992798	3.58088e+06	0.119058	778108	0.217295	1.23761e+06	0.304467	262	wash	592	3	0.0222182	0.0690835	0.505417	0.194914	0.720657	0.00717753	1.30641	9\	192	971263	482.438	111.797	687.902	7	0	0	2372	0	0	0	0	0	808872	129.926	30.2153	185.321	4	2	2	760	0	0	0	0	0	1.60605e+06	275.967	64.4594	393.806	9	4	4	1632	0	0	0	0	0	144468	39.2799	9.0646	56.4019	1	1	1	248	0	0	0	0	0	526369	33.2369	8.05742	47.3373	2	2	2	202	0	0	0	0	0	0	4064835	32	108	231	0.24	0.63	0.14	262
572	0.5	30	0.96	2020-11-01	5	Suboptimal test, monthly testing, with shielding	474	121.264	306.014	1993.42	9203.93	1.83217e+06	0.413228	2.23266e+06	0.450737	8592.75	0.00384866	759466	0.186838	262	wash	592	3	0.0222182	0.0690835	0.505417	0.194914	0.720657	0.00717753	1.30641	9\	192	971263	482.438	111.797	687.902	7	0	0	2372	0	0	0	0	0	808872	129.926	30.2153	185.321	4	2	2	760	0	0	0	0	0	1.60605e+06	275.967	64.4594	393.806	9	4	4	1632	0	0	0	0	0	144468	39.2799	9.0646	56.4019	1	1	1	248	0	0	0	0	0	526369	33.2369	8.05742	47.3373	2	2	2	202	0	0	0	0	0	0	4064835	32	108	231	0.24	0.63	0.14	262
572	0.25	30	0.5	2020-11-01	5	Antibodies cant distinguish, monthly testing, with shielding	474	424.741	1005.1	65357.8	26328.3	4.0494e+06	0.493397	15431.5	0.996204	1.23114e-07	7.9781e-12	2.02931e+06	0.499235	262	wash	592	3	0.0222182	0.0690835	0.505417	0.194914	0.720657	0.00717753	1.30641	9\	192	971263	482.438	111.797	687.902	7	0	0	2372	0	0	0	0	0	808872	129.926	30.2153	185.321	4	2	2	760	0	0	0	0	0	1.60605e+06	275.967	64.4594	393.806	9	4	4	1632	0	0	0	0	0	144468	39.2799	9.0646	56.4019	1	1	1	248	0	0	0	0	0	526369	33.2369	8.05742	47.3373	2	2	2	202	0	0	0	0	0	0	4064835	32	108	231	0.24	0.63	0.14	262
572	0.375	30	0.96	2020-11-01	1	Suboptimal test, monthly testing, no shielding	474	315.089	759.899	7369.96	20905.1	2.54713e+06	0.648899	1.51771e+06	0.626626	14246.9	0.00938711	1.6558e+06	0.407346	262	wash	592	3	0.0222182	0.0690835	0.505417	0.194914	0.720657	0.00717753	1.30641	9\	192	971263	482.438	111.797	687.902	7	0	0	2372	0	0	0	0	0	808872	129.926	30.2153	185.321	4	2	2	760	0	0	0	0	0	1.60605e+06	275.967	64.4594	393.806	9	4	4	1632	0	0	0	0	0	144468	39.2799	9.0646	56.4019	1	1	1	248	0	0	0	0	0	526369	33.2369	8.05742	47.3373	2	2	2	202	0	0	0	0	0	0	4064835	32	108	231	0.24	0.63	0.14	262
572	0.125	0	0.5	2020-11-01	5	No testing	474	288.66	697.054	0	20337.7	0	NA	4064835	0	1.63181e+06	0.401446	1.61407e+06	0.397082	262	wash	592	3	0.0222182	0.0690835	0.505417	0.194914	0.720657	0.00717753	1.30641	9\	192	971263	482.438	111.797	687.902	7	0	0	2372	0	0	0	0	0	808872	129.926	30.2153	185.321	4	2	2	760	0	0	0	0	0	1.60605e+06	275.967	64.4594	393.806	9	4	4	1632	0	0	0	0	0	144468	39.2799	9.0646	56.4019	1	1	1	248	0	0	0	0	0	526369	33.2369	8.05742	47.3373	2	2	2	202	0	0	0	0	0	0	4064835	32	108	231	0.24	0.63	0.14	262
573	0.25	30	0.5	2020-11-01	5	Antibodies cant distinguish, monthly testing, with shielding	474	365.093	863.899	63438.8	26371.5	4.05111e+06	0.493622	13722.6	0.996624	1.34528e-07	9.8034e-12	2.02714e+06	0.498701	262	wash	593	3	0.0222338	0.0387689	0.505637	0.119708	0.868914	0.00657006	1.30641	9\	193	971264	482.147	111.729	687.487	7	0	0	2372	0	0	0	0	0	808872	129.848	30.1971	185.209	4	2	2	760	0	0	0	0	0	1.60605e+06	275.8	64.4205	393.569	9	4	4	1632	0	0	0	0	0	144468	39.2562	9.05913	56.3679	1	1	1	248	0	0	0	0	0	526369	33.2168	8.05256	47.3088	2	2	2	202	0	0	0	0	0	0	4064835	32	108	231	0.24	0.63	0.14	262
573	0.625	30	0.998	2020-11-01	5	Ideal test, monthly testing, with shielding	474	1.65857	4.10447	49.48	8731.14	777754	0.929303	3.28708e+06	0.191337	1872.79	0.000569743	711057	0.174929	262	wash	593	3	0.0222338	0.0387689	0.505637	0.119708	0.868914	0.00657006	1.30641	9\	193	971264	482.147	111.729	687.487	7	0	0	2372	0	0	0	0	0	808872	129.848	30.1971	185.209	4	2	2	760	0	0	0	0	0	1.60605e+06	275.8	64.4205	393.569	9	4	4	1632	0	0	0	0	0	144468	39.2562	9.05913	56.3679	1	1	1	248	0	0	0	0	0	526369	33.2168	8.05256	47.3088	2	2	2	202	0	0	0	0	0	0	4064835	32	108	231	0.24	0.63	0.14	262
573	0.75	365	0.998	2020-11-01	5	Ideal test, annual testing, with shielding	474	40.6865	97.1579	14.4057	16292.5	525258	0.993466	3.53958e+06	0.12922	800177	0.226066	1.29882e+06	0.319527	262	wash	593	3	0.0222338	0.0387689	0.505637	0.119708	0.868914	0.00657006	1.30641	9\	193	971264	482.147	111.729	687.487	7	0	0	2372	0	0	0	0	0	808872	129.848	30.1971	185.209	4	2	2	760	0	0	0	0	0	1.60605e+06	275.8	64.4205	393.569	9	4	4	1632	0	0	0	0	0	144468	39.2562	9.05913	56.3679	1	1	1	248	0	0	0	0	0	526369	33.2168	8.05256	47.3088	2	2	2	202	0	0	0	0	0	0	4064835	32	108	231	0.24	0.63	0.14	262
573	0.5	30	0.96	2020-11-01	5	Suboptimal test, monthly testing, with shielding	474	87.5945	220.664	1775.41	9650.83	1.87259e+06	0.423735	2.19225e+06	0.46068	6166.3	0.00281278	790753	0.194535	262	wash	593	3	0.0222338	0.0387689	0.505637	0.119708	0.868914	0.00657006	1.30641	9\	193	971264	482.147	111.729	687.487	7	0	0	2372	0	0	0	0	0	808872	129.848	30.1971	185.209	4	2	2	760	0	0	0	0	0	1.60605e+06	275.8	64.4205	393.569	9	4	4	1632	0	0	0	0	0	144468	39.2562	9.05913	56.3679	1	1	1	248	0	0	0	0	0	526369	33.2168	8.05256	47.3088	2	2	2	202	0	0	0	0	0	0	4064835	32	108	231	0.24	0.63	0.14	262
573	0.375	30	0.96	2020-11-01	1	Suboptimal test, monthly testing, no shielding	474	238.284	572.31	6987.21	21747.7	2.617e+06	0.65567	1.44784e+06	0.643815	10069.3	0.00695476	1.70976e+06	0.420622	262	wash	593	3	0.0222338	0.0387689	0.505637	0.119708	0.868914	0.00657006	1.30641	9\	193	971264	482.147	111.729	687.487	7	0	0	2372	0	0	0	0	0	808872	129.848	30.1971	185.209	4	2	2	760	0	0	0	0	0	1.60605e+06	275.8	64.4205	393.569	9	4	4	1632	0	0	0	0	0	144468	39.2562	9.05913	56.3679	1	1	1	248	0	0	0	0	0	526369	33.2168	8.05256	47.3088	2	2	2	202	0	0	0	0	0	0	4064835	32	108	231	0.24	0.63	0.14	262
573	0.125	0	0.5	2020-11-01	5	No testing	474	219.082	526.657	0	21311.6	0	NA	4064835	0	1.7004e+06	0.418319	1.67817e+06	0.412852	262	wash	593	3	0.0222338	0.0387689	0.505637	0.119708	0.868914	0.00657006	1.30641	9\	193	971264	482.147	111.729	687.487	7	0	0	2372	0	0	0	0	0	808872	129.848	30.1971	185.209	4	2	2	760	0	0	0	0	0	1.60605e+06	275.8	64.4205	393.569	9	4	4	1632	0	0	0	0	0	144468	39.2562	9.05913	56.3679	1	1	1	248	0	0	0	0	0	526369	33.2168	8.05256	47.3088	2	2	2	202	0	0	0	0	0	0	4064835	32	108	231	0.24	0.63	0.14	262
574	0.125	0	0.5	2020-11-01	5	No testing	474	441.474	1075.51	0	18571.7	0	NA	4064835	0	1.50069e+06	0.36919	1.49296e+06	0.367286	262	wash	594	3	0.0222523	0.126533	0.506914	0.163179	0.772882	0.00102092	1.30641	9\	194	971271	479.489	111.113	683.697	7	0	0	2372	0	0	0	0	0	808874	129.132	30.0306	184.188	4	2	2	760	0	0	0	0	0	1.60606e+06	274.28	64.0653	391.399	9	4	4	1632	0	0	0	0	0	144469	39.0398	9.00919	56.0572	1	1	1	248	0	0	0	0	0	526370	33.0337	8.00817	47.048	2	2	2	202	0	0	0	0	0	0	4064835	32	108	231	0.24	0.63	0.14	262
