## supplementary data file for "Modeling serological testing to inform relaxation of social distancing for COVID-19 control" (part 3 of 3)

### Sheet: June1_dat_LateTest_for_medrxiv (continued)
param.id	intervention.id	testval	specificity	test.timing	alpha	description	time	CriticalCare	Hospital	Hospital.pos	Deaths	Released	PR.released	Retained	FracReleased	Pos.retained	PR.retained	Incidence	CI	TestStart	loc	X	id	q	c	symptomatic_fraction	socialDistancing_other	p_reduced	Initial_Condition_Scale	R0	chain	id_sample	S.c	E.c	Is.c	Ia.c	Hs.c	Hc.c	D.c	R.c	S.c.pos	E.c.pos	Is.c.pos	Ia.c.pos	R.c.pos	S.a	E.a	Is.a	Ia.a	Hs.a	Hc.a	D.a	R.a	S.a.pos	E.a.pos	Is.a.pos	Ia.a.pos	R.a.pos	S.rc	E.rc	Is.rc	Ia.rc	Hs.rc	Hc.rc	D.rc	R.rc	S.rc.pos	E.rc.pos	Is.rc.pos	Ia.rc.pos	R.rc.pos	S.fc	E.fc	Is.fc	Ia.fc	Hs.fc	Hc.fc	D.fc	R.fc	S.fc.pos	E.fc.pos	Is.fc.pos	Ia.fc.pos	R.fc.pos	S.e	E.e	Is.e	Ia.e	Hs.e	Hc.e	D.e	R.e	S.e.pos	E.e.pos	Is.e.pos	Ia.e.pos	R.e.pos	H.pos	N	start.time.distance	start.time.reopen	school.start.time	agestruc.c	agestruc.a	agestruc.e	nov1.numeric
574	0.5	30	0.96	2020-11-01	5	Suboptimal test, monthly testing, with shielding	474	202.361	511.996	2432.33	8667.48	1.7743e+06	0.399116	2.29054e+06	0.436499	14314.7	0.00624951	722097	0.177645	262	wash	594	3	0.0222523	0.126533	0.506914	0.163179	0.772882	0.00102092	1.30641	9\	194	971271	479.489	111.113	683.697	7	0	0	2372	0	0	0	0	0	808874	129.132	30.0306	184.188	4	2	2	760	0	0	0	0	0	1.60606e+06	274.28	64.0653	391.399	9	4	4	1632	0	0	0	0	0	144469	39.0398	9.00919	56.0572	1	1	1	248	0	0	0	0	0	526370	33.0337	8.00817	47.048	2	2	2	202	0	0	0	0	0	0	4064835	32	108	231	0.24	0.63	0.14	262
574	0.375	30	0.96	2020-11-01	1	Suboptimal test, monthly testing, no shielding	474	489.493	1189.8	7954.78	19458.8	2.42126e+06	0.634267	1.64357e+06	0.595661	24486.1	0.0148981	1.55984e+06	0.38374	262	wash	594	3	0.0222523	0.126533	0.506914	0.163179	0.772882	0.00102092	1.30641	9\	194	971271	479.489	111.113	683.697	7	0	0	2372	0	0	0	0	0	808874	129.132	30.0306	184.188	4	2	2	760	0	0	0	0	0	1.60606e+06	274.28	64.0653	391.399	9	4	4	1632	0	0	0	0	0	144469	39.0398	9.00919	56.0572	1	1	1	248	0	0	0	0	0	526370	33.0337	8.00817	47.048	2	2	2	202	0	0	0	0	0	0	4064835	32	108	231	0.24	0.63	0.14	262
574	0.25	30	0.5	2020-11-01	5	Antibodies cant distinguish, monthly testing, with shielding	474	534.703	1264.49	68981.9	26608.6	4.04653e+06	0.497526	18309.8	0.995496	1.02549e-07	5.60076e-12	2.05138e+06	0.504665	262	wash	594	3	0.0222523	0.126533	0.506914	0.163179	0.772882	0.00102092	1.30641	9\	194	971271	479.489	111.113	683.697	7	0	0	2372	0	0	0	0	0	808874	129.132	30.0306	184.188	4	2	2	760	0	0	0	0	0	1.60606e+06	274.28	64.0653	391.399	9	4	4	1632	0	0	0	0	0	144469	39.0398	9.00919	56.0572	1	1	1	248	0	0	0	0	0	526370	33.0337	8.00817	47.048	2	2	2	202	0	0	0	0	0	0	4064835	32	108	231	0.24	0.63	0.14	262
574	0.75	365	0.998	2020-11-01	5	Ideal test, annual testing, with shielding	474	135.845	331.49	16.38	14014.7	415651	0.991393	3.64918e+06	0.102255	735762	0.201624	1.1322e+06	0.278536	262	wash	594	3	0.0222523	0.126533	0.506914	0.163179	0.772882	0.00102092	1.30641	9\	194	971271	479.489	111.113	683.697	7	0	0	2372	0	0	0	0	0	808874	129.132	30.0306	184.188	4	2	2	760	0	0	0	0	0	1.60606e+06	274.28	64.0653	391.399	9	4	4	1632	0	0	0	0	0	144469	39.0398	9.00919	56.0572	1	1	1	248	0	0	0	0	0	526370	33.0337	8.00817	47.048	2	2	2	202	0	0	0	0	0	0	4064835	32	108	231	0.24	0.63	0.14	262
574	0.625	30	0.998	2020-11-01	5	Ideal test, monthly testing, with shielding	474	11.1933	27.7623	61.4624	7324.08	660945	0.916973	3.40389e+06	0.162601	5556.71	0.00163246	600579	0.14775	262	wash	594	3	0.0222523	0.126533	0.506914	0.163179	0.772882	0.00102092	1.30641	9\	194	971271	479.489	111.113	683.697	7	0	0	2372	0	0	0	0	0	808874	129.132	30.0306	184.188	4	2	2	760	0	0	0	0	0	1.60606e+06	274.28	64.0653	391.399	9	4	4	1632	0	0	0	0	0	144469	39.0398	9.00919	56.0572	1	1	1	248	0	0	0	0	0	526370	33.0337	8.00817	47.048	2	2	2	202	0	0	0	0	0	0	4064835	32	108	231	0.24	0.63	0.14	262
575	0.5	30	0.96	2020-11-01	5	Suboptimal test, monthly testing, with shielding	474	159.161	402.377	2165.18	8785.97	1.7931e+06	0.4021	2.27173e+06	0.441125	11301.4	0.00497479	729223	0.179398	262	wash	595	3	0.0221746	0.0997814	0.505107	0.132763	0.871594	0.0153504	1.30641	9\	195	971252	486.353	112.704	693.484	7	0	0	2372	0	0	0	0	0	808869	130.98	30.4605	186.824	4	2	2	760	0	0	0	0	0	1.60605e+06	278.206	64.9824	397.002	9	4	4	1632	0	0	0	0	0	144467	39.5987	9.13815	56.8596	1	1	1	248	0	0	0	0	0	526369	33.5066	8.1228	47.7215	2	2	2	202	0	0	0	0	0	0	4064835	32	108	231	0.24	0.63	0.14	262
575	0.625	30	0.998	2020-11-01	5	Ideal test, monthly testing, with shielding	474	6.43988	15.9399	56.2342	7614.41	686667	0.91995	3.37817e+06	0.168929	3997.34	0.00118329	624090	0.153534	262	wash	595	3	0.0221746	0.0997814	0.505107	0.132763	0.871594	0.0153504	1.30641	9\	195	971252	486.353	112.704	693.484	7	0	0	2372	0	0	0	0	0	808869	130.98	30.4605	186.824	4	2	2	760	0	0	0	0	0	1.60605e+06	278.206	64.9824	397.002	9	4	4	1632	0	0	0	0	0	144467	39.5987	9.13815	56.8596	1	1	1	248	0	0	0	0	0	526369	33.5066	8.1228	47.7215	2	2	2	202	0	0	0	0	0	0	4064835	32	108	231	0.24	0.63	0.14	262
575	0.375	30	0.96	2020-11-01	1	Suboptimal test, monthly testing, no shielding	474	408.013	989.167	7606.4	19909.4	2.46702e+06	0.638693	1.59781e+06	0.606918	19734.6	0.012351	1.59042e+06	0.391264	262	wash	595	3	0.0221746	0.0997814	0.505107	0.132763	0.871594	0.0153504	1.30641	9\	195	971252	486.353	112.704	693.484	7	0	0	2372	0	0	0	0	0	808869	130.98	30.4605	186.824	4	2	2	760	0	0	0	0	0	1.60605e+06	278.206	64.9824	397.002	9	4	4	1632	0	0	0	0	0	144467	39.5987	9.13815	56.8596	1	1	1	248	0	0	0	0	0	526369	33.5066	8.1228	47.7215	2	2	2	202	0	0	0	0	0	0	4064835	32	108	231	0.24	0.63	0.14	262
575	0.75	365	0.998	2020-11-01	5	Ideal test, annual testing, with shielding	474	100.418	243.916	15.5829	14480.8	441705	0.991965	3.62313e+06	0.108665	747116	0.206207	1.16746e+06	0.287211	262	wash	595	3	0.0221746	0.0997814	0.505107	0.132763	0.871594	0.0153504	1.30641	9\	195	971252	486.353	112.704	693.484	7	0	0	2372	0	0	0	0	0	808869	130.98	30.4605	186.824	4	2	2	760	0	0	0	0	0	1.60605e+06	278.206	64.9824	397.002	9	4	4	1632	0	0	0	0	0	144467	39.5987	9.13815	56.8596	1	1	1	248	0	0	0	0	0	526369	33.5066	8.1228	47.7215	2	2	2	202	0	0	0	0	0	0	4064835	32	108	231	0.24	0.63	0.14	262
575	0.125	0	0.5	2020-11-01	5	No testing	474	369.674	897.83	0	19165.8	0	NA	4064835	0	1.54653e+06	0.380467	1.53465e+06	0.377542	262	wash	595	3	0.0221746	0.0997814	0.505107	0.132763	0.871594	0.0153504	1.30641	9\	195	971252	486.353	112.704	693.484	7	0	0	2372	0	0	0	0	0	808869	130.98	30.4605	186.824	4	2	2	760	0	0	0	0	0	1.60605e+06	278.206	64.9824	397.002	9	4	4	1632	0	0	0	0	0	144467	39.5987	9.13815	56.8596	1	1	1	248	0	0	0	0	0	526369	33.5066	8.1228	47.7215	2	2	2	202	0	0	0	0	0	0	4064835	32	108	231	0.24	0.63	0.14	262
575	0.25	30	0.5	2020-11-01	5	Antibodies cant distinguish, monthly testing, with shielding	474	490.037	1160.07	66775	26315	4.04787e+06	0.493609	16962.8	0.995827	1.0996e-07	6.48238e-12	2.03339e+06	0.500239	262	wash	595	3	0.0221746	0.0997814	0.505107	0.132763	0.871594	0.0153504	1.30641	9\	195	971252	486.353	112.704	693.484	7	0	0	2372	0	0	0	0	0	808869	130.98	30.4605	186.824	4	2	2	760	0	0	0	0	0	1.60605e+06	278.206	64.9824	397.002	9	4	4	1632	0	0	0	0	0	144467	39.5987	9.13815	56.8596	1	1	1	248	0	0	0	0	0	526369	33.5066	8.1228	47.7215	2	2	2	202	0	0	0	0	0	0	4064835	32	108	231	0.24	0.63	0.14	262
576	0.375	30	0.96	2020-11-01	1	Suboptimal test, monthly testing, no shielding	474	824.973	2035.49	7926.92	16137.2	2.18367e+06	0.590977	1.88116e+06	0.53721	48151.7	0.0255968	1.36217e+06	0.33511	262	wash	596	3	0.0223467	0.209108	0.498087	0.084414	0.953043	0.0045809	1.30641	9\	196	971266	481.194	111.508	686.129	7	0	0	2372	0	0	0	0	0	808872	129.591	30.1374	184.843	4	2	2	760	0	0	0	0	0	1.60605e+06	275.255	64.2932	392.791	9	4	4	1632	0	0	0	0	0	144469	39.1787	9.04123	56.2565	1	1	1	248	0	0	0	0	0	526370	33.1512	8.03665	47.2153	2	2	2	202	0	0	0	0	0	0	4064835	32	108	231	0.24	0.63	0.14	262
576	0.75	365	0.998	2020-11-01	5	Ideal test, annual testing, with shielding	474	293.552	730.517	15.9344	11158.3	310780	0.987898	3.75405e+06	0.0764558	634673	0.169063	939202	0.231055	262	wash	596	3	0.0223467	0.209108	0.498087	0.084414	0.953043	0.0045809	1.30641	9\	196	971266	481.194	111.508	686.129	7	0	0	2372	0	0	0	0	0	808872	129.591	30.1374	184.843	4	2	2	760	0	0	0	0	0	1.60605e+06	275.255	64.2932	392.791	9	4	4	1632	0	0	0	0	0	144469	39.1787	9.04123	56.2565	1	1	1	248	0	0	0	0	0	526370	33.1512	8.03665	47.2153	2	2	2	202	0	0	0	0	0	0	4064835	32	108	231	0.24	0.63	0.14	262
576	0.625	30	0.998	2020-11-01	5	Ideal test, monthly testing, with shielding	474	44.8806	113.267	66.2487	5962.27	550998	0.90034	3.51384e+06	0.135552	12868.8	0.00366232	502032	0.123506	262	wash	596	3	0.0223467	0.209108	0.498087	0.084414	0.953043	0.0045809	1.30641	9\	196	971266	481.194	111.508	686.129	7	0	0	2372	0	0	0	0	0	808872	129.591	30.1374	184.843	4	2	2	760	0	0	0	0	0	1.60605e+06	275.255	64.2932	392.791	9	4	4	1632	0	0	0	0	0	144469	39.1787	9.04123	56.2565	1	1	1	248	0	0	0	0	0	526370	33.1512	8.03665	47.2153	2	2	2	202	0	0	0	0	0	0	4064835	32	108	231	0.24	0.63	0.14	262
576	0.5	30	0.96	2020-11-01	5	Suboptimal test, monthly testing, with shielding	474	355.633	903.074	2888.42	7700.06	1.68751e+06	0.374117	2.37732e+06	0.41515	25358.6	0.0106669	667892	0.16431	262	wash	596	3	0.0223467	0.209108	0.498087	0.084414	0.953043	0.0045809	1.30641	9\	196	971266	481.194	111.508	686.129	7	0	0	2372	0	0	0	0	0	808872	129.591	30.1374	184.843	4	2	2	760	0	0	0	0	0	1.60605e+06	275.255	64.2932	392.791	9	4	4	1632	0	0	0	0	0	144469	39.1787	9.04123	56.2565	1	1	1	248	0	0	0	0	0	526370	33.1512	8.03665	47.2153	2	2	2	202	0	0	0	0	0	0	4064835	32	108	231	0.24	0.63	0.14	262
576	0.125	0	0.5	2020-11-01	5	No testing	474	699.495	1733.03	0	14669.5	0	NA	4064835	0	1.22901e+06	0.302351	1.24244e+06	0.305656	262	wash	596	3	0.0223467	0.209108	0.498087	0.084414	0.953043	0.0045809	1.30641	9\	196	971266	481.194	111.508	686.129	7	0	0	2372	0	0	0	0	0	808872	129.591	30.1374	184.843	4	2	2	760	0	0	0	0	0	1.60605e+06	275.255	64.2932	392.791	9	4	4	1632	0	0	0	0	0	144469	39.1787	9.04123	56.2565	1	1	1	248	0	0	0	0	0	526370	33.1512	8.03665	47.2153	2	2	2	202	0	0	0	0	0	0	4064835	32	108	231	0.24	0.63	0.14	262
576	0.25	30	0.5	2020-11-01	5	Antibodies cant distinguish, monthly testing, with shielding	474	749.871	1775.16	70602.2	26198.7	4.04381e+06	0.499699	21025.4	0.994827	6.87757e-08	3.27107e-12	2.06998e+06	0.509241	262	wash	596	3	0.0223467	0.209108	0.498087	0.084414	0.953043	0.0045809	1.30641	9\	196	971266	481.194	111.508	686.129	7	0	0	2372	0	0	0	0	0	808872	129.591	30.1374	184.843	4	2	2	760	0	0	0	0	0	1.60605e+06	275.255	64.2932	392.791	9	4	4	1632	0	0	0	0	0	144469	39.1787	9.04123	56.2565	1	1	1	248	0	0	0	0	0	526370	33.1512	8.03665	47.2153	2	2	2	202	0	0	0	0	0	0	4064835	32	108	231	0.24	0.63	0.14	262
577	0.375	30	0.96	2020-11-01	1	Suboptimal test, monthly testing, no shielding	474	275.691	663.984	7098.86	21043.1	2.57522e+06	0.651251	1.48962e+06	0.633536	12225	0.0082068	1.67618e+06	0.412361	262	wash	597	3	0.0223014	0.0596519	0.500835	0.100617	0.919051	0.00422056	1.30641	9\	197	971267	481.022	111.468	685.883	7	0	0	2372	0	0	0	0	0	808873	129.544	30.1266	184.777	4	2	2	760	0	0	0	0	0	1.60605e+06	275.156	64.2701	392.65	9	4	4	1632	0	0	0	0	0	144469	39.1646	9.03799	56.2364	1	1	1	248	0	0	0	0	0	526370	33.1393	8.03376	47.1984	2	2	2	202	0	0	0	0	0	0	4064835	32	108	231	0.24	0.63	0.14	262
577	0.625	30	0.998	2020-11-01	5	Ideal test, monthly testing, with shielding	474	2.28133	5.65194	50.4863	8332.36	751443	0.926818	3.31339e+06	0.184864	2260.24	0.000682154	685833	0.168724	262	wash	597	3	0.0223014	0.0596519	0.500835	0.100617	0.919051	0.00422056	1.30641	9\	197	971267	481.022	111.468	685.883	7	0	0	2372	0	0	0	0	0	808873	129.544	30.1266	184.777	4	2	2	760	0	0	0	0	0	1.60605e+06	275.156	64.2701	392.65	9	4	4	1632	0	0	0	0	0	144469	39.1646	9.03799	56.2364	1	1	1	248	0	0	0	0	0	526370	33.1393	8.03376	47.1984	2	2	2	202	0	0	0	0	0	0	4064835	32	108	231	0.24	0.63	0.14	262
577	0.5	30	0.96	2020-11-01	5	Suboptimal test, monthly testing, with shielding	474	103.348	260.654	1856.54	9315.26	1.84989e+06	0.417583	2.21494e+06	0.455097	7351.34	0.00331898	772547	0.190056	262	wash	597	3	0.0223014	0.0596519	0.500835	0.100617	0.919051	0.00422056	1.30641	9\	197	971267	481.022	111.468	685.883	7	0	0	2372	0	0	0	0	0	808873	129.544	30.1266	184.777	4	2	2	760	0	0	0	0	0	1.60605e+06	275.156	64.2701	392.65	9	4	4	1632	0	0	0	0	0	144469	39.1646	9.03799	56.2364	1	1	1	248	0	0	0	0	0	526370	33.1393	8.03376	47.1984	2	2	2	202	0	0	0	0	0	0	4064835	32	108	231	0.24	0.63	0.14	262
577	0.75	365	0.998	2020-11-01	5	Ideal test, annual testing, with shielding	474	52.4954	126.025	14.5894	15635.9	501233	0.993087	3.5636e+06	0.12331	785214	0.220343	1.26138e+06	0.310314	262	wash	597	3	0.0223014	0.0596519	0.500835	0.100617	0.919051	0.00422056	1.30641	9\	197	971267	481.022	111.468	685.883	7	0	0	2372	0	0	0	0	0	808873	129.544	30.1266	184.777	4	2	2	760	0	0	0	0	0	1.60605e+06	275.156	64.2701	392.65	9	4	4	1632	0	0	0	0	0	144469	39.1646	9.03799	56.2364	1	1	1	248	0	0	0	0	0	526370	33.1393	8.03376	47.1984	2	2	2	202	0	0	0	0	0	0	4064835	32	108	231	0.24	0.63	0.14	262
577	0.125	0	0.5	2020-11-01	5	No testing	474	251.889	607.322	0	20519.6	0	NA	4064835	0	1.6568e+06	0.407594	1.63744e+06	0.402832	262	wash	597	3	0.0223014	0.0596519	0.500835	0.100617	0.919051	0.00422056	1.30641	9\	197	971267	481.022	111.468	685.883	7	0	0	2372	0	0	0	0	0	808873	129.544	30.1266	184.777	4	2	2	760	0	0	0	0	0	1.60605e+06	275.156	64.2701	392.65	9	4	4	1632	0	0	0	0	0	144469	39.1646	9.03799	56.2364	1	1	1	248	0	0	0	0	0	526370	33.1393	8.03376	47.1984	2	2	2	202	0	0	0	0	0	0	4064835	32	108	231	0.24	0.63	0.14	262
577	0.25	30	0.5	2020-11-01	5	Antibodies cant distinguish, monthly testing, with shielding	474	386.255	913.724	64040.6	26209.6	4.05024e+06	0.495225	14592.8	0.99641	1.2765e-07	8.74745e-12	2.03496e+06	0.500625	262	wash	597	3	0.0223014	0.0596519	0.500835	0.100617	0.919051	0.00422056	1.30641	9\	197	971267	481.022	111.468	685.883	7	0	0	2372	0	0	0	0	0	808873	129.544	30.1266	184.777	4	2	2	760	0	0	0	0	0	1.60605e+06	275.156	64.2701	392.65	9	4	4	1632	0	0	0	0	0	144469	39.1646	9.03799	56.2364	1	1	1	248	0	0	0	0	0	526370	33.1393	8.03376	47.1984	2	2	2	202	0	0	0	0	0	0	4064835	32	108	231	0.24	0.63	0.14	262
578	0.375	30	0.96	2020-11-01	1	Suboptimal test, monthly testing, no shielding	474	350.703	847.689	7499.66	20521.1	2.51674e+06	0.645702	1.5481e+06	0.619149	16271.5	0.0105106	1.63267e+06	0.401658	262	wash	598	3	0.022298	0.0901738	0.504559	0.105735	0.897171	0.000771793	1.30641	9\	198	971271	479.37	111.086	683.527	7	0	0	2372	0	0	0	0	0	808874	129.1	30.0232	184.142	4	2	2	760	0	0	0	0	0	1.60606e+06	274.211	64.0494	391.302	9	4	4	1632	0	0	0	0	0	144469	39.0301	9.00695	56.0432	1	1	1	248	0	0	0	0	0	526370	33.0255	8.00617	47.0363	2	2	2	202	0	0	0	0	0	0	4064835	32	108	231	0.24	0.63	0.14	262
578	0.5	30	0.96	2020-11-01	5	Suboptimal test, monthly testing, with shielding	474	139.086	351.281	2091.3	9074.11	1.81914e+06	0.410233	2.2457e+06	0.447531	9821.31	0.00437339	751363	0.184845	262	wash	598	3	0.022298	0.0901738	0.504559	0.105735	0.897171	0.000771793	1.30641	9\	198	971271	479.37	111.086	683.527	7	0	0	2372	0	0	0	0	0	808874	129.1	30.0232	184.142	4	2	2	760	0	0	0	0	0	1.60606e+06	274.211	64.0494	391.302	9	4	4	1632	0	0	0	0	0	144469	39.0301	9.00695	56.0432	1	1	1	248	0	0	0	0	0	526370	33.0255	8.00617	47.0363	2	2	2	202	0	0	0	0	0	0	4064835	32	108	231	0.24	0.63	0.14	262
578	0.625	30	0.998	2020-11-01	5	Ideal test, monthly testing, with shielding	474	4.33742	10.7416	54.8323	7936.8	714243	0.923063	3.35059e+06	0.175713	3218.16	0.000960476	650330	0.159989	262	wash	598	3	0.022298	0.0901738	0.504559	0.105735	0.897171	0.000771793	1.30641	9\	198	971271	479.37	111.086	683.527	7	0	0	2372	0	0	0	0	0	808874	129.1	30.0232	184.142	4	2	2	760	0	0	0	0	0	1.60606e+06	274.211	64.0494	391.302	9	4	4	1632	0	0	0	0	0	144469	39.0301	9.00695	56.0432	1	1	1	248	0	0	0	0	0	526370	33.0255	8.00617	47.0363	2	2	2	202	0	0	0	0	0	0	4064835	32	108	231	0.24	0.63	0.14	262
578	0.75	365	0.998	2020-11-01	5	Ideal test, annual testing, with shielding	474	78.5386	189.87	15.3984	15040.6	466993	0.992486	3.59784e+06	0.114886	765981	0.2129	1.20987e+06	0.297643	262	wash	598	3	0.022298	0.0901738	0.504559	0.105735	0.897171	0.000771793	1.30641	9\	198	971271	479.37	111.086	683.527	7	0	0	2372	0	0	0	0	0	808874	129.1	30.0232	184.142	4	2	2	760	0	0	0	0	0	1.60606e+06	274.211	64.0494	391.302	9	4	4	1632	0	0	0	0	0	144469	39.0301	9.00695	56.0432	1	1	1	248	0	0	0	0	0	526370	33.0255	8.00617	47.0363	2	2	2	202	0	0	0	0	0	0	4064835	32	108	231	0.24	0.63	0.14	262
578	0.25	30	0.5	2020-11-01	5	Antibodies cant distinguish, monthly testing, with shielding	474	432.286	1021.7	66743.1	26609.8	4.04847e+06	0.498995	16370	0.995973	1.19348e-07	7.29064e-12	2.05262e+06	0.504971	262	wash	598	3	0.022298	0.0901738	0.504559	0.105735	0.897171	0.000771793	1.30641	9\	198	971271	479.37	111.086	683.527	7	0	0	2372	0	0	0	0	0	808874	129.1	30.0232	184.142	4	2	2	760	0	0	0	0	0	1.60606e+06	274.211	64.0494	391.302	9	4	4	1632	0	0	0	0	0	144469	39.0301	9.00695	56.0432	1	1	1	248	0	0	0	0	0	526370	33.0255	8.00617	47.0363	2	2	2	202	0	0	0	0	0	0	4064835	32	108	231	0.24	0.63	0.14	262
578	0.125	0	0.5	2020-11-01	5	No testing	474	318.249	770.408	0	19842.1	0	NA	4064835	0	1.59745e+06	0.392992	1.58213e+06	0.389223	262	wash	598	3	0.022298	0.0901738	0.504559	0.105735	0.897171	0.000771793	1.30641	9\	198	971271	479.37	111.086	683.527	7	0	0	2372	0	0	0	0	0	808874	129.1	30.0232	184.142	4	2	2	760	0	0	0	0	0	1.60606e+06	274.211	64.0494	391.302	9	4	4	1632	0	0	0	0	0	144469	39.0301	9.00695	56.0432	1	1	1	248	0	0	0	0	0	526370	33.0255	8.00617	47.0363	2	2	2	202	0	0	0	0	0	0	4064835	32	108	231	0.24	0.63	0.14	262
579	0.375	30	0.96	2020-11-01	1	Suboptimal test, monthly testing, no shielding	474	789.861	1947.58	7886.58	16317.8	2.19694e+06	0.591891	1.8679e+06	0.540473	45606.8	0.0244161	1.36649e+06	0.336174	262	wash	599	3	0.0223198	0.216123	0.501686	0.21318	0.730961	0.000160802	1.30641	9\	199	971272	479.077	111.018	683.11	7	0	0	2372	0	0	0	0	0	808874	129.021	30.0048	184.03	4	2	2	760	0	0	0	0	0	1.60606e+06	274.044	64.0103	391.063	9	4	4	1632	0	0	0	0	0	144469	39.0063	9.00145	56.009	1	1	1	248	0	0	0	0	0	526370	33.0053	8.00129	47.0076	2	2	2	202	0	0	0	0	0	0	4064835	32	108	231	0.24	0.63	0.14	262
579	0.625	30	0.998	2020-11-01	5	Ideal test, monthly testing, with shielding	474	39.6729	99.9626	64.823	6076.68	559554	0.901772	3.50528e+06	0.137657	11709	0.00334038	508622	0.125127	262	wash	599	3	0.0223198	0.216123	0.501686	0.21318	0.730961	0.000160802	1.30641	9\	199	971272	479.077	111.018	683.11	7	0	0	2372	0	0	0	0	0	808874	129.021	30.0048	184.03	4	2	2	760	0	0	0	0	0	1.60606e+06	274.044	64.0103	391.063	9	4	4	1632	0	0	0	0	0	144469	39.0063	9.00145	56.009	1	1	1	248	0	0	0	0	0	526370	33.0053	8.00129	47.0076	2	2	2	202	0	0	0	0	0	0	4064835	32	108	231	0.24	0.63	0.14	262
579	0.5	30	0.96	2020-11-01	5	Suboptimal test, monthly testing, with shielding	474	325.008	825.838	2753.78	7669.32	1.68869e+06	0.371806	2.37614e+06	0.415439	23169.5	0.00975088	659954	0.162357	262	wash	599	3	0.0223198	0.216123	0.501686	0.21318	0.730961	0.000160802	1.30641	9\	199	971272	479.077	111.018	683.11	7	0	0	2372	0	0	0	0	0	808874	129.021	30.0048	184.03	4	2	2	760	0	0	0	0	0	1.60606e+06	274.044	64.0103	391.063	9	4	4	1632	0	0	0	0	0	144469	39.0063	9.00145	56.009	1	1	1	248	0	0	0	0	0	526370	33.0053	8.00129	47.0076	2	2	2	202	0	0	0	0	0	0	4064835	32	108	231	0.24	0.63	0.14	262
579	0.75	365	0.998	2020-11-01	5	Ideal test, annual testing, with shielding	474	276.434	687.081	15.901	11376.5	319154	0.988239	3.74568e+06	0.0785157	639631	0.170765	950753	0.233897	262	wash	599	3	0.0223198	0.216123	0.501686	0.21318	0.730961	0.000160802	1.30641	9\	199	971272	479.077	111.018	683.11	7	0	0	2372	0	0	0	0	0	808874	129.021	30.0048	184.03	4	2	2	760	0	0	0	0	0	1.60606e+06	274.044	64.0103	391.063	9	4	4	1632	0	0	0	0	0	144469	39.0063	9.00145	56.009	1	1	1	248	0	0	0	0	0	526370	33.0053	8.00129	47.0076	2	2	2	202	0	0	0	0	0	0	4064835	32	108	231	0.24	0.63	0.14	262
579	0.125	0	0.5	2020-11-01	5	No testing	474	676.153	1673.72	0	14966.2	0	NA	4064835	0	1.24658e+06	0.306675	1.25749e+06	0.309357	262	wash	599	3	0.0223198	0.216123	0.501686	0.21318	0.730961	0.000160802	1.30641	9\	199	971272	479.077	111.018	683.11	7	0	0	2372	0	0	0	0	0	808874	129.021	30.0048	184.03	4	2	2	760	0	0	0	0	0	1.60606e+06	274.044	64.0103	391.063	9	4	4	1632	0	0	0	0	0	144469	39.0063	9.00145	56.009	1	1	1	248	0	0	0	0	0	526370	33.0053	8.00129	47.0076	2	2	2	202	0	0	0	0	0	0	4064835	32	108	231	0.24	0.63	0.14	262
579	0.25	30	0.5	2020-11-01	5	Antibodies cant distinguish, monthly testing, with shielding	474	776.484	1842.33	69520.1	25812.8	4.04465e+06	0.490329	20181.9	0.995035	6.99587e-08	3.46641e-12	2.03286e+06	0.50011	262	wash	599	3	0.0223198	0.216123	0.501686	0.21318	0.730961	0.000160802	1.30641	9\	199	971272	479.077	111.018	683.11	7	0	0	2372	0	0	0	0	0	808874	129.021	30.0048	184.03	4	2	2	760	0	0	0	0	0	1.60606e+06	274.044	64.0103	391.063	9	4	4	1632	0	0	0	0	0	144469	39.0063	9.00145	56.009	1	1	1	248	0	0	0	0	0	526370	33.0053	8.00129	47.0076	2	2	2	202	0	0	0	0	0	0	4064835	32	108	231	0.24	0.63	0.14	262
580	0.25	30	0.5	2020-11-01	5	Antibodies cant distinguish, monthly testing, with shielding	474	486.943	1151.59	66452.6	25974.8	4.04755e+06	0.497883	17283.7	0.995748	1.04729e-07	6.05939e-12	2.05103e+06	0.504578	262	wash	600	3	0.0223785	0.11825	0.49401	0.103591	0.924968	0.0041143	1.30641	9\	200	971267	480.971	111.457	685.81	7	0	0	2372	0	0	0	0	0	808873	129.531	30.1234	184.757	4	2	2	760	0	0	0	0	0	1.60606e+06	275.127	64.2633	392.609	9	4	4	1632	0	0	0	0	0	144469	39.1605	9.03703	56.2304	1	1	1	248	0	0	0	0	0	526370	33.1358	8.03291	47.1934	2	2	2	202	0	0	0	0	0	0	4064835	32	108	231	0.24	0.63	0.14	262
580	0.375	30	0.96	2020-11-01	1	Suboptimal test, monthly testing, no shielding	474	437.583	1062.89	7550.23	19144.7	2.43798e+06	0.635173	1.62686e+06	0.599773	22108.3	0.0135896	1.56877e+06	0.385936	262	wash	600	3	0.0223785	0.11825	0.49401	0.103591	0.924968	0.0041143	1.30641	9\	200	971267	480.971	111.457	685.81	7	0	0	2372	0	0	0	0	0	808873	129.531	30.1234	184.757	4	2	2	760	0	0	0	0	0	1.60606e+06	275.127	64.2633	392.609	9	4	4	1632	0	0	0	0	0	144469	39.1605	9.03703	56.2304	1	1	1	248	0	0	0	0	0	526370	33.1358	8.03291	47.1934	2	2	2	202	0	0	0	0	0	0	4064835	32	108	231	0.24	0.63	0.14	262
580	0.5	30	0.96	2020-11-01	5	Suboptimal test, monthly testing, with shielding	474	174.924	442.48	2218.14	8509.47	1.78233e+06	0.399817	2.28251e+06	0.438475	12661.7	0.00554728	723867	0.17808	262	wash	600	3	0.0223785	0.11825	0.49401	0.103591	0.924968	0.0041143	1.30641	9\	200	971267	480.971	111.457	685.81	7	0	0	2372	0	0	0	0	0	808873	129.531	30.1234	184.757	4	2	2	760	0	0	0	0	0	1.60606e+06	275.127	64.2633	392.609	9	4	4	1632	0	0	0	0	0	144469	39.1605	9.03703	56.2304	1	1	1	248	0	0	0	0	0	526370	33.1358	8.03291	47.1934	2	2	2	202	0	0	0	0	0	0	4064835	32	108	231	0.24	0.63	0.14	262
580	0.625	30	0.998	2020-11-01	5	Ideal test, monthly testing, with shielding	474	8.17624	20.269	56.3484	7274.5	671335	0.918142	3.3935e+06	0.165157	4622.99	0.00136231	610083	0.150088	262	wash	600	3	0.0223785	0.11825	0.49401	0.103591	0.924968	0.0041143	1.30641	9\	200	971267	480.971	111.457	685.81	7	0	0	2372	0	0	0	0	0	808873	129.531	30.1234	184.757	4	2	2	760	0	0	0	0	0	1.60606e+06	275.127	64.2633	392.609	9	4	4	1632	0	0	0	0	0	144469	39.1605	9.03703	56.2304	1	1	1	248	0	0	0	0	0	526370	33.1358	8.03291	47.1934	2	2	2	202	0	0	0	0	0	0	4064835	32	108	231	0.24	0.63	0.14	262
580	0.75	365	0.998	2020-11-01	5	Ideal test, annual testing, with shielding	474	113.923	277.587	15.4473	13848.5	425944	0.991622	3.63889e+06	0.104788	737585	0.202695	1.14395e+06	0.281427	262	wash	600	3	0.0223785	0.11825	0.49401	0.103591	0.924968	0.0041143	1.30641	9\	200	971267	480.971	111.457	685.81	7	0	0	2372	0	0	0	0	0	808873	129.531	30.1234	184.757	4	2	2	760	0	0	0	0	0	1.60606e+06	275.127	64.2633	392.609	9	4	4	1632	0	0	0	0	0	144469	39.1605	9.03703	56.2304	1	1	1	248	0	0	0	0	0	526370	33.1358	8.03291	47.1934	2	2	2	202	0	0	0	0	0	0	4064835	32	108	231	0.24	0.63	0.14	262
580	0.125	0	0.5	2020-11-01	5	No testing	474	393.337	957.384	0	18317.5	0	NA	4064835	0	1.51373e+06	0.372395	1.50482e+06	0.370205	262	wash	600	3	0.0223785	0.11825	0.49401	0.103591	0.924968	0.0041143	1.30641	9\	200	971267	480.971	111.457	685.81	7	0	0	2372	0	0	0	0	0	808873	129.531	30.1234	184.757	4	2	2	760	0	0	0	0	0	1.60606e+06	275.127	64.2633	392.609	9	4	4	1632	0	0	0	0	0	144469	39.1605	9.03703	56.2304	1	1	1	248	0	0	0	0	0	526370	33.1358	8.03291	47.1934	2	2	2	202	0	0	0	0	0	0	4064835	32	108	231	0.24	0.63	0.14	262
